# A Case Study on Colposcopy-Based Cervical Cancer Staging Reveals an Alarming Lack of Data Sharing Hindering the Adoption of Machine Learning in Clinical Practice

**DOI:** 10.1101/2025.08.14.25333566

**Authors:** Maxi Schulz, Andreas Leha

## Abstract

**Background:** The inbuilt ability to adapt existing models to new applications has been one of the key drivers of the success of deep learning models. Thereby, sharing trained models is crucial for their adaptation to different populations and domains. Not sharing models prohibits validation and potentially following translation into clinical practice, and hinders scientific progress. In this paper we examine the current state of data and model sharing in the medical field using cervical cancer staging on colposcopy images as a case example.

**Methods:** We conducted a comprehensive literature search in PubMed to identify studies employing machine learning techniques in the analysis of colposcopy images. For studies where raw data was not directly accessible, we systematically inquired about accessing the pre-trained model weights and/or raw colposcopy image data by contacting the authors using various channels.

**Results:** We included 46 studies and one publicly available dataset in our study. We retrieved data of the latter and inquired about data access for the 46 studies by contacting a total of 92 authors. We received 15 responses related to 14 studies (30%). The remaining 32 studies remained unresponsive (70%). Of the 15 responses received, two responses redirected our inquiry to other authors, two responses were initially pending, and 11 declined data sharing. Despite our follow-up efforts on all responses received, none of the inquiries led to actual data sharing (0%). The only available data source remained the publicly available dataset.

**Conclusions:** Despite the long-standing demands for reproducible research and efforts to incentivize data sharing, such as the requirement of data availability statements, our case study reveals a persistent lack of data sharing culture. Reasons identified in this case study include a lack of resources to provide the data, data privacy concerns, ongoing trial registrations and low response rates to inquiries. Potential routes for improvement could include comprehensive data availability statements required by journals, data preparation and deposition in a repository as part of the publication process, an automatic maximal embargo time after which data will become openly accessible and data sharing rules set by funders.

## Supplement 3: Detailed results in the form of an excel spreadsheet (Study selection process, Characteristics of the included studies, Data inquiry) for "A Case Study on Colposcopy-Based Cervical Cancer Staging Reveals an Alarming Lack of Data Sharing Hindering the Adoption of Machine Learning in Clinical Practice"

### Sheet: Overview
Supplement 3
Sheets / Content
● Study inclusion and exclusion	List of all identified records by PubMed search with exclusion criteria (corresponding to Supplement 1)
● Characteristic included stud.	Extracted data elements for each included study
● Data inquiry details	List of authors contacted for each included study with contact history. The number of rows correpsond to number of contacted authors for each study. To protect any individual person’s data, we report the contact history without information on the author's names or email addresses.
● analysis_table	Linked table of Sheet 'Characteristics included stud.' for analysis in R (no merged cells)
Explanation for Sheet 'Characteristic included stud.'
Pub ID	Unique identifier assigned to each included study.
Pubmed or Citation Record (P/C)	Indicator of how the study was identified, with options: P = Publication identified through PubMed search; C = Study identified through citation of primary studies.
Title	Title of the study
Year	Year of publication
DOI	Digital Object Identifier (DOI)
Countries of publication origin	List of countries where the authors of the publication are based, as derived from the acknowledgments section of the publication.
Primary country of publication origin	Country where the first author of the publication is based, as derived from the acknowledgments section of the publication
Type of publication	Classification of the publication type, with options: Analysis study = Publication that provides ML-based analyses of colposcopic images; Publication providing data = Publication that is cited by one of the primary studies as a data source or explicitly provides a database of colposcopy images; Publicly available dataset.
Citing publication (Pub ID)	List of PubIDs that reference the publication providing data, applicable only to publications providing data.
Name of the study	Name of the study that serves as a database for analysis publications, if provided, applicable only to publications providing data.
Use of external data sources (Y/N)	Indicator of whether an external data source was used for the analysis, applicable only to analysis publications. Y = Yes, N = No.
Guanacaste project (Y/N)	Indicator of whether data from the Guanacaste project was used as an external data source for the analysis, applicable only to analysis publications. Y = Yes, N = No.
Costa Rica Vaccine Trial (CVT) (Y/N)	Indicator of whether data from the Costa Rica Vaccine Trial was used as an external data source for the analysis, applicable only to analysis publications. Y = Yes, N = No.
ALTS (Y/N)	Indicator of whether data from the ALTS study was used as an external data source for the analysis, applicable only to analysis publications. Y = Yes, N = No.
Kaggle Dataset (Y/N)	Indicator of whether data from the Kaggle Dataset was used as an external data source for the analysis, applicable only to analysis publications. Y = Yes, N = No.
Biopsy Study - Europe (D Biop) (Y/N)	Indicator of whether data from the Biopsy Study - Europe (D Biop) was used as an external data source for the analysis, applicable only to analysis publications. Y = Yes, N = No.
Biopsy study (Biop) (Y/N)	Indicator of whether data from the Biopsy study (Biop) was used as an external data source for the analysis, applicable only to analysis publications. Y = Yes, N = No.
DYSIS (Y/N)	Indicator of whether data from the DYSIS study was used as an external data source for the analysis, applicable only to analysis publications. Y = Yes, N = No.
Country of data collection	List of countries where the colposcopy images were collected.
Total number of image data	Total number of images used in the publication, regardless of whether they were used for training, validation, or test data.
Description of class distribution of image data	Description of the distribution of images across different classes or types of images, applicable only to classification publications.
Class distribution of image data for binary classification	Defined as the number of cases out of the total number of images, applicable only to binary classification publications.
Task type	Classification of the task type, with options: Segmentation, Classification, Segmentation/Classification (both), applicable only to analysis publications.
Classification task type	Classification of the classification task type, with options: Binary, Multiclass, Binary + Multiclass, applicable only to classification publications.
Binary classification details	Details of the binary classification task, including the specific classes or labels used.
Multiclass classification details	Details of the multiclass classification task, including the specific classes or labels used.
Grading system	Classification of the grading system used for classification tasks, with options: WHO, CIN, not given, applicable only to classification tasks.
Task details	Further information on the specific task or problem being addressed, including any relevant details or context.
AUC: Binary classification_1	Best reported Area Under the Curve (AUC) value for the proposed model on validation or test data for binary classification task 1. If multiple models are compared, the model with the highest AUC value is selected.
AUC: Binary classification_2	Best reported Area Under the Curve (AUC) value for the proposed model on validation or test data for binary classification task 2. If multiple models are compared, the model with the highest AUC value is selected.
Accuracy: Binary classification_1	Best reported Accuracy value for the proposed model on validation or test data for binary classification task 1. If multiple models are compared, the model with the highest Accuracy value is selected.
Accuracy: Binary classification_2	Best reported Accuracy value for the proposed model on validation or test data for binary classification task 2. If multiple models are compared, the model with the highest Accuracy value is selected.
AUC: Multiclass classification	Best reported Area Under the Curve (AUC) value for the proposed model on validation or test data for multiclass classification task. If multiple models are compared, the model with the highest AUC value is selected.
Accuracy: Multiclass classification	Best reported Accuracy value for the proposed model on validation or test data for multiclass classification task. If multiple models are compared, the model with the highest Accuracy value is selected.
DAS available (Y/N)	Indicator of whether a data availability statement (DAS) is included with the publication, Y = Yes, N = No.
Cited DAS	The DAS cited.
Data declared available (Y/N)	Indicator of whether data is generally declared available, Y = Yes, N = No.
Generic DAS with data available on request	Indicator of a generic DAS, Y = Yes, N = No. A generic DAS indicates that data is available upon request from the corresponding author, but lacks specificity regarding the shared data. If no, specific DAS is present.
Raw data available (Y/N)	Indicator of whether raw data is mentioned as available according to DAS, applicable only to specific DAS. Y = Yes, N = No, not mentioned.
Accessibility of raw data	Classification of the availability of raw data, with options: Directly available, On request.
Code available (Y/N)	Indicator of whether source code is mentioned as available according to DAS, applicable only to specific DAS. Y = Yes, N = No, not mentioned.
Accessibility of code	Classification of the availability of source code, with options: Directly available, On request.
Pre-trained weights available (Y/N)	Indicator of whether pre-trained model weights are mentioned as available according to DAS, applicable only to specific DAS. Y = Yes, N = No, not mentioned.
Accessibility of pre-trained weights	Classification of the availability of pre-trained weights, with options: Directly available, On request.
Subject of inquiry	Classification of the subject of inquiry most relevant to that study, with options: Dataset, Pre-trained model, Dataset + Pre-trained model.
Response	Classification of the response received for this study, with options: Successful response, No response, Data sharing declined, Pending response, Redirect/Referral response.
Outcome	Classification of the data sharing outcome, with options: Data shared, Data not shared.
Notes	Additional information, context

### Sheet: Study inclusion and exclusion
PMID	Title	Authors	Citation	First Author	Journal/Book	Publication Year	Create Date	PMCID	NIHMS ID	DOI	Non-duplicates	Inclusion 1st round	Retrieved	Reason for non-retrieval	Inclusion 2nd round	Reason for exclusion	Additional notes
31791846	Cervical Cancer Screening: Past, Present, and Future	Bedell SL, Goldstein LS, Goldstein AR, Goldstein AT.	Sex Med Rev. 2020 Jan;8(1):28-37. doi: 10.1016/j.sxmr.2019.09.005. Epub 2019 Nov 30.	Bedell SL	Sex Med Rev	2020	2019-12-04			10.1016/j.sxmr.2019.09.005	x
35253286	Low-dose computed tomography lung cancer screening: Clinical evidence and implementation research	Lancaster HL, Heuvelmans MA, Oudkerk M.	J Intern Med. 2022 Jul;292(1):68-80. doi: 10.1111/joim.13480. Epub 2022 Mar 24.	Lancaster HL	J Intern Med	2022	2022-03-07	PMC9311401		10.1111/joim.13480	x
33446995	Cervical cancer: Epidemiology, risk factors and screening	Zhang S, Xu H, Zhang L, Qiao Y.	Chin J Cancer Res. 2020 Dec 31;32(6):720-728. doi: 10.21147/j.issn.1000-9604.2020.06.05.	Zhang S	Chin J Cancer Res	2020	2021-01-15	PMC7797226		10.21147/j.issn.1000-9604.2020.06.05	x
34629152	Artificial intelligence in gynecologic cancers: Current status and future challenges - A systematic review	Akazawa M, Hashimoto K.	Artif Intell Med. 2021 Oct;120:102164. doi: 10.1016/j.artmed.2021.102164. Epub 2021 Sep 3.	Akazawa M	Artif Intell Med	2021	2021-10-11			10.1016/j.artmed.2021.102164	x
35568690	AI recognition of patient race in medical imaging: a modelling study	Gichoya JW, Banerjee I, Bhimireddy AR, Burns JL, Celi LA, Chen LC, Correa R, Dullerud N, Ghassemi M, Huang SC, Kuo PC, Lungren MP, Palmer LJ, Price BJ, Purkayastha S, Pyrros AT, Oakden-Rayner L, Okechukwu C, Seyyed-Kalantari L, Trivedi H, Wang R, Zaiman Z, Zhang H.	Lancet Digit Health. 2022 Jun;4(6):e406-e414. doi: 10.1016/S2589-7500(22)00063-2. Epub 2022 May 11.	Gichoya JW	Lancet Digit Health	2022	2022-05-14	PMC9650160	NIHMS1810682	10.1016/S2589-7500(22)00063-2	x
35885852	Cervical Cancer Prophylaxis-State-of-the-Art and Perspectives	Poniewierza P, Panek G.	Healthcare (Basel). 2022 Jul 17;10(7):1325. doi: 10.3390/healthcare10071325.	Poniewierza P	Healthcare (Basel)	2022	2022-07-27	PMC9319342		10.3390/healthcare10071325	x
37251934	Artificial intelligence in thyroid ultrasound	Cao CL, Li QL, Tong J, Shi LN, Li WX, Xu Y, Cheng J, Du TT, Li J, Cui XW.	Front Oncol. 2023 May 12;13:1060702. doi: 10.3389/fonc.2023.1060702. eCollection 2023.	Cao CL	Front Oncol	2023	2023-05-30	PMC10213248		10.3389/fonc.2023.1060702	x
37783319	Artificial intelligence-based risk stratification, accurate diagnosis and treatment prediction in gynecologic oncology	Jiang Y, Wang C, Zhou S.	Semin Cancer Biol. 2023 Nov;96:82-99. doi: 10.1016/j.semcancer.2023.09.005. Epub 2023 Sep 30.	Jiang Y	Semin Cancer Biol	2023	2023-10-02			10.1016/j.semcancer.2023.09.005	x
37173876	Artificial Intelligence in the Diagnosis and Treatment of Pancreatic Cystic Lesions and Adenocarcinoma	Jiang J, Chao WL, Culp S, Krishna SG.	Cancers (Basel). 2023 Apr 22;15(9):2410. doi: 10.3390/cancers15092410.	Jiang J	Cancers (Basel)	2023	2023-05-13	PMC10177524		10.3390/cancers15092410	x
35359358	Artificial Intelligence in Cervical Cancer Screening and Diagnosis	Hou X, Shen G, Zhou L, Li Y, Wang T, Ma X.	Front Oncol. 2022 Mar 11;12:851367. doi: 10.3389/fonc.2022.851367. eCollection 2022.	Hou X	Front Oncol	2022	2022-04-01	PMC8963491		10.3389/fonc.2022.851367	x
37265676	Cervical cancer screening aided by artificial intelligence, China	Zhu X, Yao Q, Dai W, Ji L, Yao Y, Pang B, Turic B, Yao L, Liu Z.	Bull World Health Organ. 2023 Jun 1;101(6):381-390. doi: 10.2471/BLT.22.289061. Epub 2023 May 1.	Zhu X	Bull World Health Organ	2023	2023-06-02	PMC10225939		10.2471/BLT.22.289061	x
35004588	Machine Learning Assisted Cervical Cancer Detection	Mehmood M, Rizwan M, Gregus Ml M, Abbas S.	Front Public Health. 2021 Dec 23;9:788376. doi: 10.3389/fpubh.2021.788376. eCollection 2021.	Mehmood M	Front Public Health	2021	2022-01-10	PMC8733205		10.3389/fpubh.2021.788376	x
37060617	Advancing cervical cancer diagnosis and screening with spectroscopy and machine learning	Meza Ramirez CA, Greenop M, Almoshawah YA, Martin Hirsch PL, Rehman IU.	Expert Rev Mol Diagn. 2023 May;23(5):375-390. doi: 10.1080/14737159.2023.2203816. Epub 2023 Apr 19.	Meza Ramirez CA	Expert Rev Mol Diagn	2023	2023-04-15			10.1080/14737159.2023.2203816	x
36777879	Advancement in Deep Learning Methods for Diagnosis and Prognosis of Cervical Cancer	Gupta A, Parveen A, Kumar A, Yadav P.	Curr Genomics. 2022 Aug 11;23(4):234-245. doi: 10.2174/1389202923666220511155939.	Gupta A	Curr Genomics	2022	2023-02-13	PMC9875539		10.2174/1389202923666220511155939	x
36552907	Pap Smear Images Classification Using Machine Learning: A Literature Matrix	Alias NA, Mustafa WA, Jamlos MA, Alquran H, Hanafi HF, Ismail S, Rahman KSA.	Diagnostics (Basel). 2022 Nov 22;12(12):2900. doi: 10.3390/diagnostics12122900.	Alias NA	Diagnostics (Basel)	2022	2022-12-23	PMC9776577		10.3390/diagnostics12122900	x
36899979	Artificial Intelligence-Based Cervical Cancer Screening on Images Taken during Visual Inspection with Acetic Acid: A Systematic Review	Viñals R, Jonnalagedda M, Petignat P, Thiran JP, Vassilakos P.	Diagnostics (Basel). 2023 Feb 22;13(5):836. doi: 10.3390/diagnostics13050836.	Viñals R	Diagnostics (Basel)	2023	2023-03-11	PMC10001377		10.3390/diagnostics13050836	x
36832098	Prevention Strategies and Early Diagnosis of Cervical Cancer: Current State and Prospects	Kakotkin VV, Semina EV, Zadorkina TG, Agapov MA.	Diagnostics (Basel). 2023 Feb 7;13(4):610. doi: 10.3390/diagnostics13040610.	Kakotkin VV	Diagnostics (Basel)	2023	2023-02-25	PMC9955852		10.3390/diagnostics13040610	x
37865567	The evolution of cervical cancer screening	Swanson AA, Pantanowitz L.	J Am Soc Cytopathol. 2024 Jan-Feb;13(1):10-15. doi: 10.1016/j.jasc.2023.09.007. Epub 2023 Sep 25.	Swanson AA	J Am Soc Cytopathol	2024	2023-10-21			10.1016/j.jasc.2023.09.007	x
31947460	Automated Pap Smear Cervical Cancer Screening Using Deep Learning	Sompawong N, Mopan J, Pooprasert P, Himakhun W, Suwannarurk K, Ngamvirojcharoen J, Vachiramon T, Tantibundhit C.	Annu Int Conf IEEE Eng Med Biol Soc. 2019 Jul;2019:7044-7048. doi: 10.1109/EMBC.2019.8856369.	Sompawong N	Annu Int Conf IEEE Eng Med Biol Soc	2019	2020-01-18			10.1109/EMBC.2019.8856369	x
36428831	Diagnosis of Cervical Cancer and Pre-Cancerous Lesions by Artificial Intelligence: A Systematic Review	Allahqoli L, Laganà AS, Mazidimoradi A, Salehiniya H, Günther V, Chiantera V, Karimi Goghari S, Ghiasvand MM, Rahmani A, Momenimovahed Z, Alkatout I.	Diagnostics (Basel). 2022 Nov 13;12(11):2771. doi: 10.3390/diagnostics12112771.	Allahqoli L	Diagnostics (Basel)	2022	2022-11-26	PMC9689914		10.3390/diagnostics12112771	x
35992807	Computer-aided diagnosis of cervical dysplasia using colposcopic images	Ma JH, You SF, Xue JS, Li XL, Chen YY, Hu Y, Feng Z.	Front Oncol. 2022 Aug 5;12:905623. doi: 10.3389/fonc.2022.905623. eCollection 2022.	Ma JH	Front Oncol	2022	2022-08-22	PMC9389460		10.3389/fonc.2022.905623	x	x	x		x
34178558	Deep Metric Learning for Cervical Image Classification	Pal A, Xue Z, Befano B, Rodriguez AC, Long LR, Schiffman M, Antani S.	IEEE Access. 2021;9:53266-53275. doi: 10.1109/access.2021.3069346. Epub 2021 Mar 29.	Pal A	IEEE Access	2021	2021-06-28	PMC8224396	NIHMS1692928	10.1109/access.2021.3069346	x	x	x		x
35598831	Deep learning-based multimodal image analysis for cervical cancer detection	Ming Y, Dong X, Zhao J, Chen Z, Wang H, Wu N.	Methods. 2022 Sep;205:46-52. doi: 10.1016/j.ymeth.2022.05.004. Epub 2022 May 20.	Ming Y	Methods	2022	2022-05-22			10.1016/j.ymeth.2022.05.004	x	x	x			No colposcopy images
37666527	Artificial intelligence and visual inspection in cervical cancer screening	Nakisige C, de Fouw M, Kabukye J, Sultanov M, Nazrui N, Rahman A, de Zeeuw J, Koot J, Rao AP, Prasad K, Shyamala G, Siddharta P, Stekelenburg J, Beltman JJ.	Int J Gynecol Cancer. 2023 Oct 2;33(10):1515-1521. doi: 10.1136/ijgc-2023-004397.	Nakisige C	Int J Gynecol Cancer	2023	2023-09-04	PMC10579490		10.1136/ijgc-2023-004397	x	x	x			Ground truth not eligible	expert opinion
37811597	Artificial intelligence for cervical cancer screening: Scoping review, 2009-2022	Vargas-Cardona HD, Rodriguez-Lopez M, Arrivillaga M, Vergara-Sanchez C, García-Cifuentes JP, Bermúdez PC, Jaramillo-Botero A.	Int J Gynaecol Obstet. 2024 May;165(2):566-578. doi: 10.1002/ijgo.15179. Epub 2023 Oct 9.	Vargas-Cardona HD	Int J Gynaecol Obstet	2024	2023-10-09			10.1002/ijgo.15179	x
37735354	Automated cervical cell segmentation using deep ensemble learning	Ji J, Zhang W, Dong Y, Lin R, Geng Y, Hong L.	BMC Med Imaging. 2023 Sep 21;23(1):137. doi: 10.1186/s12880-023-01096-1.	Ji J	BMC Med Imaging	2023	2023-09-22	PMC10514950		10.1186/s12880-023-01096-1	x
32257670	Artificial Intelligence: A New Paradigm in Obstetrics and Gynecology Research and Clinical Practice	Iftikhar P, Kuijpers MV, Khayyat A, Iftikhar A, DeGouvia De Sa M.	Cureus. 2020 Feb 28;12(2):e7124. doi: 10.7759/cureus.7124.	Iftikhar P	Cureus	2020	2020-04-08	PMC7105008		10.7759/cureus.7124	x
37105017	Use of risk-based cervical screening programs in resource-limited settings	Perkins RB, Smith DL, Jeronimo J, Campos NG, Gage JC, Hansen N, Rodriguez AC, Cheung LC, Egemen D, Befano B, Novetsky AP, Martins S, Kalpathy-Cramer J, Inturrisi F, Ahmed SR, Marcus J, Wentzensen N, de Sanjose S, Schiffman M.	Cancer Epidemiol. 2023 Jun;84:102369. doi: 10.1016/j.canep.2023.102369. Epub 2023 Apr 25.	Perkins RB	Cancer Epidemiol	2023	2023-04-27			10.1016/j.canep.2023.102369	x
37029285	Artificial Intelligence-driven Digital Cytology-based Cervical Cancer Screening: Is the Time Ripe to Adopt This Disruptive Technology in Resource-constrained Settings? A Literature Review	Gupta R, Kumar N, Bansal S, Singh S, Sood N, Gupta S.	J Digit Imaging. 2023 Aug;36(4):1643-1652. doi: 10.1007/s10278-023-00821-0. Epub 2023 Apr 7.	Gupta R	J Digit Imaging	2023	2023-04-07	PMC10406989		10.1007/s10278-023-00821-0	x
35626005	Unsupervised Deep Learning Registration of Uterine Cervix Sequence Images	Guo P, Xue Z, Angara S, Antani SK.	Cancers (Basel). 2022 May 13;14(10):2401. doi: 10.3390/cancers14102401.	Guo P	Cancers (Basel)	2022	2022-05-28	PMC9140038		10.3390/cancers14102401	x	x	x		x
36104535	Moving towards vertically integrated artificial intelligence development	Zhang J, Budhdeo S, William W, Cerrato P, Shuaib H, Sood H, Ashrafian H, Halamka J, Teo JT.	NPJ Digit Med. 2022 Sep 15;5(1):143. doi: 10.1038/s41746-022-00690-x.	Zhang J	NPJ Digit Med	2022	2022-09-14	PMC9474277		10.1038/s41746-022-00690-x	x
37238248	Cervical Cancer Detection Techniques: A Chronological Review	Mustafa WA, Ismail S, Mokhtar FS, Alquran H, Al-Issa Y.	Diagnostics (Basel). 2023 May 17;13(10):1763. doi: 10.3390/diagnostics13101763.	Mustafa WA	Diagnostics (Basel)	2023	2023-05-27	PMC10217496		10.3390/diagnostics13101763	x
36909463	REPRODUCIBLE AND CLINICALLY TRANSLATABLE DEEP NEURAL NETWORKS FOR CANCER SCREENING	Ahmed SR, Befano B, Lemay A, Egemen D, Rodriguez AC, Angara S, Desai K, Jeronimo J, Antani S, Campos N, Inturrisi F, Perkins R, Kreimer A, Wentzensen N, Herrero R, Del Pino M, Quint W, de Sanjose S, Schiffman M, Kalpathy-Cramer J.	Res Sq [Preprint]. 2023 Mar 3:rs.3.rs-2526701. doi: 10.21203/rs.3.rs-2526701/v1.	Ahmed SR	Res Sq	2023	2023-03-13	PMC10002800		10.21203/rs.3.rs-2526701/v1	duplicate
35617940	Colposcopic multimodal fusion for the classification of cervical lesions	Fan Y, Ma H, Fu Y, Liang X, Yu H, Liu Y.	Phys Med Biol. 2022 Jun 22;67(13). doi: 10.1088/1361-6560/ac73d4.	Fan Y	Phys Med Biol	2022	2022-05-26			10.1088/1361-6560/ac73d4	x	x	x		x
35734419	Cervix Type and Cervical Cancer Classification System Using Deep Learning Techniques	Habtemariam LW, Zewde ET, Simegn GL.	Med Devices (Auckl). 2022 Jun 16;15:163-176. doi: 10.2147/MDER.S366303. eCollection 2022.	Habtemariam LW	Med Devices (Auckl)	2022	2022-06-23	PMC9208738		10.2147/MDER.S366303	x	x	x			Too few data; Publicly available dataset
33973305	Application of artificial intelligence in gynecologic malignancies: A review	Sone K, Toyohara Y, Taguchi A, Miyamoto Y, Tanikawa M, Uchino-Mori M, Iriyama T, Tsuruga T, Osuga Y.	J Obstet Gynaecol Res. 2021 Aug;47(8):2577-2585. doi: 10.1111/jog.14818. Epub 2021 May 10.	Sone K	J Obstet Gynaecol Res	2021	2021-05-11			10.1111/jog.14818	x
37531108	Use of Virus Genotypes in Machine Learning Diagnostic Prediction Models for Cervical Cancer in Women With High-Risk Human Papillomavirus Infection	Xiao T, Wang C, Yang M, Yang J, Xu X, Shen L, Yang Z, Xing H, Ou CQ.	JAMA Netw Open. 2023 Aug 1;6(8):e2326890. doi: 10.1001/jamanetworkopen.2023.26890.	Xiao T	JAMA Netw Open	2023	2023-08-02	PMC10398410		10.1001/jamanetworkopen.2023.26890	x
35035480	The Performance of Artificial Intelligence in Cervical Colposcopy: A Retrospective Data Analysis	Zhao Y, Li Y, Xing L, Lei H, Chen D, Tang C, Li X.	J Oncol. 2022 Jan 5;2022:4370851. doi: 10.1155/2022/4370851. eCollection 2022.	Zhao Y	J Oncol	2022	2022-01-17	PMC8754610		10.1155/2022/4370851	x	x	x		x
38066031	Reproducible and clinically translatable deep neural networks for cervical screening	Ahmed SR, Befano B, Lemay A, Egemen D, Rodriguez AC, Angara S, Desai K, Jeronimo J, Antani S, Campos N, Inturrisi F, Perkins R, Kreimer A, Wentzensen N, Herrero R, Del Pino M, Quint W, de Sanjose S, Schiffman M, Kalpathy-Cramer J.	Sci Rep. 2023 Dec 8;13(1):21772. doi: 10.1038/s41598-023-48721-1.	Ahmed SR	Sci Rep	2023	2023-12-08	PMC10709439		10.1038/s41598-023-48721-1	x	x	x		x
37835821	Beyond the Microscope: A Technological Overture for Cervical Cancer Detection	Lee YM, Lee B, Cho NH, Park JH.	Diagnostics (Basel). 2023 Sep 28;13(19):3079. doi: 10.3390/diagnostics13193079.	Lee YM	Diagnostics (Basel)	2023	2023-10-14	PMC10572593		10.3390/diagnostics13193079	x
38328243	Blood-based screening for HPV-associated cancers	Das D, Hirayama S, Aye L, Bryan ME, Naegele S, Zhao B, Efthymiou V, Mendel J, Fisch AS, Kröller L, Michels BE, Waterboer T, Richmon JD, Adalsteinsson V, Lawrence MS, Crowson MG, Iafrate AJ, Faden DL.	medRxiv [Preprint]. 2024 Feb 2:2024.01.04.24300841. doi: 10.1101/2024.01.04.24300841.	Das D	medRxiv	2024	2024-02-08	PMC10849671		10.1101/2024.01.04.24300841	x
37116167	Prediction and Detection of Cervical Malignancy Using Machine Learning Models	Devi S, Gaikwad SR, R H.	Asian Pac J Cancer Prev. 2023 Apr 1;24(4):1419-1433. doi: 10.31557/APJCP.2023.24.4.1419.	Devi S	Asian Pac J Cancer Prev	2023	2023-04-28	PMC10352741		10.31557/APJCP.2023.24.4.1419	x
32406830	Computer-Aided Cervical Cancer Diagnosis Using Time-Lapsed Colposcopic Images	Li Y, Chen J, Xue P, Tang C, Chang J, Chu C, Ma K, Li Q, Zheng Y, Qiao Y.	IEEE Trans Med Imaging. 2020 Nov;39(11):3403-3415. doi: 10.1109/TMI.2020.2994778. Epub 2020 Oct 28.	Li Y	IEEE Trans Med Imaging	2020	2020-05-15			10.1109/TMI.2020.2994778	x	x	x		x
31879529	Point-of-care cervical cancer screening using deep learning-based microholography	Pathania D, Landeros C, Rohrer L, D'Agostino V, Hong S, Degani I, Avila-Wallace M, Pivovarov M, Randall T, Weissleder R, Lee H, Im H, Castro CM.	Theranostics. 2019 Nov 26;9(26):8438-8447. doi: 10.7150/thno.37187. eCollection 2019.	Pathania D	Theranostics	2019	2019-12-28	PMC6924258		10.7150/thno.37187	x
37850189	Multicontrast Pocket Colposcopy Cervical Cancer Diagnostic Algorithm for Referral Populations	Skerrett E, Miao Z, Asiedu MN, Richards M, Crouch B, Sapiro G, Qiu Q, Ramanujam N.	BME Front. 2022 Aug 25;2022:9823184. doi: 10.34133/2022/9823184. eCollection 2022.	Skerrett E	BME Front	2022	2023-10-18	PMC10521679		10.34133/2022/9823184	x	x	x		x
37283979	Cost-effectiveness of artificial intelligence-assisted liquid-based cytology testing for cervical cancer screening in China	Shen M, Zou Z, Bao H, Fairley CK, Canfell K, Ong JJ, Hocking J, Chow EPF, Zhuang G, Wang L, Zhang L.	Lancet Reg Health West Pac. 2023 Mar 3;34:100726. doi: 10.1016/j.lanwpc.2023.100726. eCollection 2023 May.	Shen M	Lancet Reg Health West Pac	2023	2023-06-07	PMC10240360		10.1016/j.lanwpc.2023.100726	x
36290548	Cervical Net: A Novel Cervical Cancer Classification Using Feature Fusion	Alquran H, Alsalatie M, Mustafa WA, Abdi RA, Ismail AR.	Bioengineering (Basel). 2022 Oct 19;9(10):578. doi: 10.3390/bioengineering9100578.	Alquran H	Bioengineering (Basel)	2022	2022-10-27	PMC9598089		10.3390/bioengineering9100578	x
36671677	Deep Feature Engineering in Colposcopy Image Recognition: A Comparative Study	Tawalbeh S, Alquran H, Alsalatie M.	Bioengineering (Basel). 2023 Jan 12;10(1):105. doi: 10.3390/bioengineering10010105.	Tawalbeh S	Bioengineering (Basel)	2023	2023-01-21	PMC9855067		10.3390/bioengineering10010105	x	x	x			No colposcopy images
37758250	Artificial intelligence-based image analysis in clinical testing: lessons from cervical cancer screening	Egemen D, Perkins RB, Cheung LC, Befano B, Rodriguez AC, Desai K, Lemay A, Ahmed SR, Antani S, Jeronimo J, Wentzensen N, Kalpathy-Cramer J, De Sanjose S, Schiffman M.	J Natl Cancer Inst. 2024 Jan 10;116(1):26-33. doi: 10.1093/jnci/djad202.	Egemen D	J Natl Cancer Inst	2024	2023-09-27	PMC10777665		10.1093/jnci/djad202	x	x	x			No analysis	commentary
35326946	Role of Artificial Intelligence Interpretation of Colposcopic Images in Cervical Cancer Screening	Kim S, Lee H, Lee S, Song JY, Lee JK, Lee NW.	Healthcare (Basel). 2022 Mar 3;10(3):468. doi: 10.3390/healthcare10030468.	Kim S	Healthcare (Basel)	2022	2022-03-25	PMC8953422		10.3390/healthcare10030468	x	x	x		x
36093645	A deep learning-based method for cervical transformation zone classification in colposcopy images	Cao Y, Ma H, Fan Y, Liu Y, Zhang H, Cao C, Yu H.	Technol Health Care. 2023;31(2):527-538. doi: 10.3233/THC-220141.	Cao Y	Technol Health Care	2023	2022-09-12			10.3233/THC-220141	x	x		not freely available
37152273	The Use of Chatbots in Oncological Care: A Narrative Review	Wang A, Qian Z, Briggs L, Cole AP, Reis LO, Trinh QD.	Int J Gen Med. 2023 May 1;16:1591-1602. doi: 10.2147/IJGM.S408208. eCollection 2023.	Wang A	Int J Gen Med	2023	2023-05-08	PMC10162388		10.2147/IJGM.S408208	x
33842926	Addressing cervical cancer screening disparities through advances in artificial intelligence and nanotechnologies for cellular profiling	Yang Z, Francisco J, Reese AS, Spriggs DR, Im H, Castro CM.	Biophys Rev (Melville). 2021 Mar;2(1):011303. doi: 10.1063/5.0043089.	Yang Z	Biophys Rev (Melville)	2021	2021-04-12	PMC8015256		10.1063/5.0043089	x
36400939	Improving the repeatability of deep learning models with Monte Carlo dropout	Lemay A, Hoebel K, Bridge CP, Befano B, De Sanjosé S, Egemen D, Rodriguez AC, Schiffman M, Campbell JP, Kalpathy-Cramer J.	NPJ Digit Med. 2022 Nov 18;5(1):174. doi: 10.1038/s41746-022-00709-3.	Lemay A	NPJ Digit Med	2022	2022-11-18	PMC9674698		10.1038/s41746-022-00709-3	x	x	x		x
34032861	Applying Artificial Intelligence to Gynecologic Oncology: A Review	Mysona DP, Kapp DS, Rohatgi A, Lee D, Mann AK, Tran P, Tran L, She JX, Chan JK.	Obstet Gynecol Surv. 2021 May;76(5):292-301. doi: 10.1097/OGX.0000000000000902.	Mysona DP	Obstet Gynecol Surv	2021	2021-05-25			10.1097/OGX.0000000000000902	x
37040222	Extent of use of artificial intelligence & machine learning protocols in cancer diagnosis: A scoping review	Dang A, Dang D, Vallish BN.	Indian J Med Res. 2023 Jan;157(1):11-22. doi: 10.4103/ijmr.IJMR_555_20.	Dang A	Indian J Med Res	2023	2023-04-11	PMC10284367		10.4103/ijmr.IJMR_555_20	x
35142621	Cancer Screening Recommendations During the COVID-19 Pandemic: Scoping Review	Shah SK, McElfish PA.	JMIR Cancer. 2022 Feb 24;8(1):e34392. doi: 10.2196/34392.	Shah SK	JMIR Cancer	2022	2022-02-10	PMC8914792		10.2196/34392	x
29456725	Application of deep learning to the classification of images from colposcopy	Sato M, Horie K, Hara A, Miyamoto Y, Kurihara K, Tomio K, Yokota H.	Oncol Lett. 2018 Mar;15(3):3518-3523. doi: 10.3892/ol.2018.7762. Epub 2018 Jan 10.	Sato M	Oncol Lett	2018	2018-02-20	PMC5795879		10.3892/ol.2018.7762	x	x	x		x
35885598	Radiomics Diagnostic Tool Based on Deep Learning for Colposcopy Image Classification	Jiménez Gaona Y, Castillo Malla D, Vega Crespo B, Vicuña MJ, Neira VA, Dávila S, Verhoeven V.	Diagnostics (Basel). 2022 Jul 12;12(7):1694. doi: 10.3390/diagnostics12071694.	Jiménez Gaona Y	Diagnostics (Basel)	2022	2022-07-27	PMC9324247		10.3390/diagnostics12071694	x	x	x			Too few data
32301535	The early detection of cervical cancer. The current and changing landscape of cervical disease detection	Shiraz A, Crawford R, Egawa N, Griffin H, Doorbar J.	Cytopathology. 2020 Jul;31(4):258-270. doi: 10.1111/cyt.12835.	Shiraz A	Cytopathology	2020	2020-04-18			10.1111/cyt.12835	x
37056736	Artificial intelligence in colposcopic examination: A promising tool to assist junior colposcopists	Wu A, Xue P, Abulizi G, Tuerxun D, Rezhake R, Qiao Y.	Front Med (Lausanne). 2023 Mar 15;10:1060451. doi: 10.3389/fmed.2023.1060451. eCollection 2023.	Wu A	Front Med (Lausanne)	2023	2023-04-14	PMC10088560		10.3389/fmed.2023.1060451	x	x	x		x
33826796	Cervical cytology screening facilitated by an artificial intelligence microscope: A preliminary study	Tang HP, Cai D, Kong YQ, Ye H, Ma ZX, Lv HS, Tuo LR, Pan QJ, Liu ZH, Han X.	Cancer Cytopathol. 2021 Sep;129(9):693-700. doi: 10.1002/cncy.22425. Epub 2021 Apr 7.	Tang HP	Cancer Cytopathol	2021	2021-04-07			10.1002/cncy.22425	x
35069951	Cervical Cancer Prognosis and Diagnosis Using Electrical Impedance Spectroscopy	Li P, Highfield PE, Lang ZQ, Kell D.	J Electr Bioimpedance. 2021 Dec 27;12(1):153-162. doi: 10.2478/joeb-2021-0018. eCollection 2021 Jan.	Li P	J Electr Bioimpedance	2021	2022-01-24	PMC8713385		10.2478/joeb-2021-0018	x
36148422	An Improved Image Classification Method for Cervical Precancerous Lesions Based on ShuffleNet	Fang S, Yang J, Wang M, Liu C, Liu S.	Comput Intell Neurosci. 2022 Sep 13;2022:9675628. doi: 10.1155/2022/9675628. eCollection 2022.	Fang S	Comput Intell Neurosci	2022	2022-09-23	PMC9489397		10.1155/2022/9675628	x	x	x		x
32642255	Noninvasive biomarkers for lung cancer diagnosis, where do we stand?	Kammer MN, Massion PP.	J Thorac Dis. 2020 Jun;12(6):3317-3330. doi: 10.21037/jtd-2019-ndt-10.	Kammer MN	J Thorac Dis	2020	2020-07-10	PMC7330751		10.21037/jtd-2019-ndt-10	x
32788635	Classification of cervical neoplasms on colposcopic photography using deep learning	Cho BJ, Choi YJ, Lee MJ, Kim JH, Son GH, Park SH, Kim HB, Joo YJ, Cho HY, Kyung MS, Park YH, Kang BS, Hur SY, Lee S, Park ST.	Sci Rep. 2020 Aug 12;10(1):13652. doi: 10.1038/s41598-020-70490-4.	Cho BJ	Sci Rep	2020	2020-08-14	PMC7423899		10.1038/s41598-020-70490-4	x	x	x		x
37425429	Polarimetric imaging for cervical pre-cancer screening aided by machine learning: ex vivo studies	Robinson D, Hoong K, Kleijn WB, Doronin A, Rehbinder J, Vizet J, Pierangelo A, Novikova T.	J Biomed Opt. 2023 Oct;28(10):102904. doi: 10.1117/1.JBO.28.10.102904. Epub 2023 Jul 6.	Robinson D	J Biomed Opt	2023	2023-07-10	PMC10324511		10.1117/1.JBO.28.10.102904	x
37059230	Improving the Accuracy and Efficiency of Abnormal Cervical Squamous Cell Detection With Cytologist-in-the-Loop Artificial Intelligence	Xue P, Xu HM, Tang HP, Weng HY, Wei HM, Wang Z, Zhang HY, Weng Y, Xu L, Li HX, Seery S, Han X, Ye H, Qiao YL, Jiang Y.	Mod Pathol. 2023 Aug;36(8):100186. doi: 10.1016/j.modpat.2023.100186. Epub 2023 Apr 12.	Xue P	Mod Pathol	2023	2023-04-14			10.1016/j.modpat.2023.100186	x
36463193	Cervical pre-cancerous lesion detection: development of smartphone-based VIA application using artificial intelligence	Harsono AB, Susiarno H, Suardi D, Owen L, Fauzi H, Kireina J, Wahid RA, Carolina JS, Mantilidewi KI, Hidayat YM.	BMC Res Notes. 2022 Dec 3;15(1):356. doi: 10.1186/s13104-022-06250-6.	Harsono AB	BMC Res Notes	2022	2022-12-03	PMC9719132		10.1186/s13104-022-06250-6	x	x	x			Ground truth not eligible	expert opinion
37564164	Optical imaging for early detection of cervical cancer: state of the art and perspectives	Rahaman A, Anantharaju A, Jeyachandran K, Manideep R, Pal UM.	J Biomed Opt. 2023 Aug;28(8):080902. doi: 10.1117/1.JBO.28.8.080902. Epub 2023 Aug 9.	Rahaman A	J Biomed Opt	2023	2023-08-11	PMC10411916		10.1117/1.JBO.28.8.080902	x	x	x			No analysis	review
36292166	Cervical Cell/Clumps Detection in Cytology Images Using Transfer Learning	Xu C, Li M, Li G, Zhang Y, Sun C, Bai N.	Diagnostics (Basel). 2022 Oct 13;12(10):2477. doi: 10.3390/diagnostics12102477.	Xu C	Diagnostics (Basel)	2022	2022-10-27	PMC9600700		10.3390/diagnostics12102477	x
35740578	Review of the Standard and Advanced Screening, Staging Systems and Treatment Modalities for Cervical Cancer	Boon SS, Luk HY, Xiao C, Chen Z, Chan PKS.	Cancers (Basel). 2022 Jun 13;14(12):2913. doi: 10.3390/cancers14122913.	Boon SS	Cancers (Basel)	2022	2022-06-24	PMC9220913		10.3390/cancers14122913	x
36611515	Equilibrium Optimization Algorithm with Ensemble Learning Based Cervical Precancerous Lesion Classification Model	A Mansouri R, Ragab M.	Healthcare (Basel). 2022 Dec 25;11(1):55. doi: 10.3390/healthcare11010055.	A Mansouri R	Healthcare (Basel)	2022	2023-01-08	PMC9819283		10.3390/healthcare11010055	x	x	x			No colposcopy images	cancer cell images
32347137	Study of cervical precancerous lesions detection by spectroscopy and support vector machine	Liu W, Jin X, Li J, Xue Y, Li Y, Qian Z, Li W, Yan X.	Minim Invasive Ther Allied Technol. 2021 Aug;30(4):208-214. doi: 10.1080/13645706.2020.1723111. Epub 2020 Apr 29.	Liu W	Minim Invasive Ther Allied Technol	2021	2020-04-30			10.1080/13645706.2020.1723111	x
35169217	Deep learning in image-based breast and cervical cancer detection: a systematic review and meta-analysis	Xue P, Wang J, Qin D, Yan H, Qu Y, Seery S, Jiang Y, Qiao Y.	NPJ Digit Med. 2022 Feb 15;5(1):19. doi: 10.1038/s41746-022-00559-z.	Xue P	NPJ Digit Med	2022	2022-02-16	PMC8847584		10.1038/s41746-022-00559-z	x
31947707	Cross-Dataset Evaluation of Deep Learning Networks for Uterine Cervix Segmentation	Guo P, Xue Z, Long LR, Antani S.	Diagnostics (Basel). 2020 Jan 14;10(1):44. doi: 10.3390/diagnostics10010044.	Guo P	Diagnostics (Basel)	2020	2020-01-18	PMC7167955		10.3390/diagnostics10010044	x	x	x		x
34979436	Deep learning based cervical screening by the cross-modal integration of colposcopy, cytology, and HPV test	Fu L, Xia W, Shi W, Cao GX, Ruan YT, Zhao XY, Liu M, Niu SM, Li F, Gao X.	Int J Med Inform. 2022 Mar;159:104675. doi: 10.1016/j.ijmedinf.2021.104675. Epub 2021 Dec 28.	Fu L	Int J Med Inform	2022	2022-01-03			10.1016/j.ijmedinf.2021.104675	x	x	x		x
33106753	A rapid, high-volume cervical screening project using self-sampling and isothermal PCR HPV testing	Goldstein A, Lei Y, Goldstein L, Goldstein A, Bai QX, Felix J, Lipson R, Demarco M, Schiffman M, Egemen D, Desai KT, Bedell S, Gersten J, Goldstein G, O'Keefe K, O'Keefe C, O'Keefe T, Sebag C, Lobel L, Zhao A, Lu YL.	Infect Agent Cancer. 2020 Oct 22;15:64. doi: 10.1186/s13027-020-00329-0. eCollection 2020.	Goldstein A	Infect Agent Cancer	2020	2020-10-27	PMC7579849		10.1186/s13027-020-00329-0	x
31618951	A Review of Computational Methods for Cervical Cells Segmentation and Abnormality Classification	Conceição T, Braga C, Rosado L, Vasconcelos MJM.	Int J Mol Sci. 2019 Oct 15;20(20):5114. doi: 10.3390/ijms20205114.	Conceição T	Int J Mol Sci	2019	2019-10-18	PMC6834130		10.3390/ijms20205114	x
33684051	Automatic Acetowhite Lesion Segmentation via Specular Reflection Removal and Deep Attention Network	Yue Z, Ding S, Li X, Yang S, Zhang Y.	IEEE J Biomed Health Inform. 2021 Sep;25(9):3529-3540. doi: 10.1109/JBHI.2021.3064366. Epub 2021 Sep 3.	Yue Z	IEEE J Biomed Health Inform	2021	2021-03-08			10.1109/JBHI.2021.3064366	x	x	x		x
36428816	Analysis of Cytology Pap Smear Images Based on Ensemble Deep Learning Approach	Alsalatie M, Alquran H, Mustafa WA, Mohd Yacob Y, Ali Alayed A.	Diagnostics (Basel). 2022 Nov 10;12(11):2756. doi: 10.3390/diagnostics12112756.	Alsalatie M	Diagnostics (Basel)	2022	2022-11-26	PMC9689383		10.3390/diagnostics12112756	x	x	x			No colposcopy images
35992860	Segmentation of the cervical lesion region in colposcopic images based on deep learning	Yu H, Fan Y, Ma H, Zhang H, Cao C, Yu X, Sun J, Cao Y, Liu Y.	Front Oncol. 2022 Aug 3;12:952847. doi: 10.3389/fonc.2022.952847. eCollection 2022.	Yu H	Front Oncol	2022	2022-08-22	PMC9385196		10.3389/fonc.2022.952847	x	x	x		x
35789774	Tumor DNA Methylation Profiles Enable Diagnosis, Prognosis Prediction, and Screening for Cervical Cancer	Tu J, Chen S, Wu S, Wu T, Fan R, Kuang Z.	Int J Gen Med. 2022 Jun 27;15:5809-5821. doi: 10.2147/IJGM.S352373. eCollection 2022.	Tu J	Int J Gen Med	2022	2022-07-05	PMC9249661		10.2147/IJGM.S352373	x
35445152	A Deep Clustering Method For Analyzing Uterine Cervix Images Across Imaging Devices	Xue Z, Guo P, Desai KT, Pal A, Ajenifuja KO, Adepiti CA, Long LR, Schiffman M, Antani S.	Proc IEEE Int Symp Comput Based Med Syst. 2021 Jun;2021:527-532. doi: 10.1109/cbms52027.2021.00085. Epub 2021 Jul 12.	Xue Z	Proc IEEE Int Symp Comput Based Med Syst	2021	2022-04-21	PMC9017785	NIHMS1745213	10.1109/cbms52027.2021.00085	x	x	x		x
34561435	Robust whole slide image analysis for cervical cancer screening using deep learning	Cheng S, Liu S, Yu J, Rao G, Xiao Y, Han W, Zhu W, Lv X, Li N, Cai J, Wang Z, Feng X, Yang F, Geng X, Ma J, Li X, Wei Z, Zhang X, Quan T, Zeng S, Chen L, Hu J, Liu X.	Nat Commun. 2021 Sep 24;12(1):5639. doi: 10.1038/s41467-021-25296-x.	Cheng S	Nat Commun	2021	2021-09-25	PMC8463673		10.1038/s41467-021-25296-x	x
33816808	Supervised deep learning embeddings for the prediction of cervical cancer diagnosis	Fernandes K, Chicco D, Cardoso JS, Fernandes J.	PeerJ Comput Sci. 2018 May 14;4:e154. doi: 10.7717/peerj-cs.154. eCollection 2018.	Fernandes K	PeerJ Comput Sci	2018	2021-04-05	PMC7924508		10.7717/peerj-cs.154	x
35267466	A Deep Learning Model for Cervical Cancer Screening on Liquid-Based Cytology Specimens in Whole Slide Images	Kanavati F, Hirose N, Ishii T, Fukuda A, Ichihara S, Tsuneki M.	Cancers (Basel). 2022 Feb 24;14(5):1159. doi: 10.3390/cancers14051159.	Kanavati F	Cancers (Basel)	2022	2022-03-10	PMC8909106		10.3390/cancers14051159	x
37782541	Implementing Smartphone-Based Telemedicine for Cervical Cancer Screening in Uganda: Qualitative Study of Stakeholders' Perceptions	Kabukye JK, Namugga J, Mpamani CJ, Katumba A, Nakatumba-Nabende J, Nabuuma H, Musoke SS, Nankya E, Soomre E, Nakisige C, Orem J.	J Med Internet Res. 2023 Oct 2;25:e45132. doi: 10.2196/45132.	Kabukye JK	J Med Internet Res	2023	2023-10-02	PMC10580134		10.2196/45132	x	x	x			No analysis	focus on perception of AI tool
30921788	CytoProcessorTM: A New Cervical Cancer Screening System for Remote Diagnosis	Crowell EF, Bazin C, Saunier F, Brixtel R, Caillot Y, Lesner B, Toutain M, Ferreri C, Garcia I, Mathieu MC, Vaussanvin J, Depardon J, Renouf A.	Acta Cytol. 2019;63(3):215-223. doi: 10.1159/000497111. Epub 2019 Mar 28.	Crowell EF	Acta Cytol	2019	2019-03-29			10.1159/000497111	x
36980411	ColpoClassifier: A Hybrid Framework for Classification of the Cervigrams	Kalbhor M, Shinde S.	Diagnostics (Basel). 2023 Mar 14;13(6):1103. doi: 10.3390/diagnostics13061103.	Kalbhor M	Diagnostics (Basel)	2023	2023-03-29	PMC10047578		10.3390/diagnostics13061103	x
33811763	Cervical lesion assessment using real-time microendoscopy image analysis in Brazil: The CLARA study	Hunt B, Fregnani JHTG, Brenes D, Schwarz RA, Salcedo MP, Possati-Resende JC, Antoniazzi M, de Oliveira Fonseca B, Santana IVV, de Macêdo Matsushita G, Castle PE, Schmeler KM, Richards-Kortum R.	Int J Cancer. 2021 Jul 15;149(2):431-441. doi: 10.1002/ijc.33543. Epub 2021 Apr 3.	Hunt B	Int J Cancer	2021	2021-04-03	PMC8815862	NIHMS1773022	10.1002/ijc.33543	x
31483624	Fast and Noninvasive Diagnosis of Cervical Cancer by Coherent Anti-Stokes Raman Scattering	Aljakouch K, Hilal Z, Daho I, Schuler M, Krauß SD, Yosef HK, Dierks J, Mosig A, Gerwert K, El-Mashtoly SF.	Anal Chem. 2019 Nov 5;91(21):13900-13906. doi: 10.1021/acs.analchem.9b03395. Epub 2019 Sep 17.	Aljakouch K	Anal Chem	2019	2019-09-05			10.1021/acs.analchem.9b03395	x
35884460	Encoder-Weighted W-Net for Unsupervised Segmentation of Cervix Region in Colposcopy Images	Park J, Yang H, Roh HJ, Jung W, Jang GJ.	Cancers (Basel). 2022 Jul 13;14(14):3400. doi: 10.3390/cancers14143400.	Park J	Cancers (Basel)	2022	2022-07-27	PMC9317688		10.3390/cancers14143400	x	x	x			publicly available dataset
35290728	Scrutinizing high-risk patients from ASC-US cytology via a deep learning model	Tao X, Chu X, Guo B, Pan Q, Ji S, Lou W, Lv C, Xie G, Hua K.	Cancer Cytopathol. 2022 Jun;130(6):407-414. doi: 10.1002/cncy.22560. Epub 2022 Mar 15.	Tao X	Cancer Cytopathol	2022	2022-03-15			10.1002/cncy.22560	x
31111676	Adaptation of CytoProcessor for cervical cancer screening of challenging slides	Crowell EF, Bazin C, Thurotte V, Elie H, Jitaru L, Olivier G, Caillot Y, Brixtel R, Lesner B, Toutain M, Renouf A.	Diagn Cytopathol. 2019 Sep;47(9):890-897. doi: 10.1002/dc.24213. Epub 2019 May 20.	Crowell EF	Diagn Cytopathol	2019	2019-05-22			10.1002/dc.24213	x
37059161	Early screening of cervical cancer based on tissue Raman spectroscopy combined with deep learning algorithms	Kang Z, Liu J, Ma C, Chen C, Lv X, Chen C.	Photodiagnosis Photodyn Ther. 2023 Jun;42:103557. doi: 10.1016/j.pdpdt.2023.103557. Epub 2023 Apr 13.	Kang Z	Photodiagnosis Photodyn Ther	2023	2023-04-14			10.1016/j.pdpdt.2023.103557	x
36233503	Practical Model for Residual/Recurrent Cervical Intraepithelial Lesions in Patients with Negative Margins after Cold-Knife Conization	Chen W, Dong Y, Liu L, Jia L, Meng L, Liu H, Wang L, Xu Y, Zhang Y, Qiao X.	J Clin Med. 2022 Sep 24;11(19):5634. doi: 10.3390/jcm11195634.	Chen W	J Clin Med	2022	2022-10-14	PMC9573483		10.3390/jcm11195634	x
34268095	Cervical Cancer Prediction by Merging Features of Different Colposcopic Images and Using Ensemble Classifier	Nikookar E, Naderi E, Rahnavard A.	J Med Signals Sens. 2021 May 24;11(2):67-78. doi: 10.4103/jmss.JMSS_16_20. eCollection 2021 Apr-Jun.	Nikookar E	J Med Signals Sens	2021	2021-07-16	PMC8253312		10.4103/jmss.JMSS_16_20	x	x	x			Ground truth not eligible	Image quality
35868522	FT-IR combined with PSO-CNN algorithm for rapid screening of cervical tumors	Ma Y, Liang F, Zhu M, Chen C, Chen C, Lv X.	Photodiagnosis Photodyn Ther. 2022 Sep;39:103023. doi: 10.1016/j.pdpdt.2022.103023. Epub 2022 Jul 19.	Ma Y	Photodiagnosis Photodyn Ther	2022	2022-07-22			10.1016/j.pdpdt.2022.103023	x
33997017	Diagnosis of Cervical Cancer based on Ensemble Deep Learning Network using Colposcopy Images	Chandran V, Sumithra MG, Karthick A, George T, Deivakani M, Elakkiya B, Subramaniam U, Manoharan S.	Biomed Res Int. 2021 May 4;2021:5584004. doi: 10.1155/2021/5584004. eCollection 2021.	Chandran V	Biomed Res Int	2021	2021-05-17	PMC8112909		10.1155/2021/5584004	x	x	x			publicly available dataset
38100494	Digital health interventions for cervical cancer care: A systematic review and future research opportunities	Razzak MA, Islam MN, Aadeeb MS, Tasnim T.	PLoS One. 2023 Dec 15;18(12):e0296015. doi: 10.1371/journal.pone.0296015. eCollection 2023.	Razzak MA	PLoS One	2023	2023-12-15	PMC10723694		10.1371/journal.pone.0296015	x
35572826	Hybrid Model for Detection of Cervical Cancer Using Causal Analysis and Machine Learning Techniques	Lilhore UK, Poongodi M, Kaur A, Simaiya S, Algarni AD, Elmannai H, Vijayakumar V, Tunze GB, Hamdi M.	Comput Math Methods Med. 2022 May 4;2022:4688327. doi: 10.1155/2022/4688327. eCollection 2022.	Lilhore UK	Comput Math Methods Med	2022	2022-05-16	PMC9095387		10.1155/2022/4688327	x
26411949	Management of Endometrial Cancer: A Review	Suri V, Arora A.	Rev Recent Clin Trials. 2015;10(4):309-16. doi: 10.2174/1574887110666150923115228.	Suri V	Rev Recent Clin Trials	2015	2015-09-29			10.2174/1574887110666150923115228	x
33360117	MSCI: A multistate dataset for colposcopy image classification of cervical cancer screening	Yu Y, Ma J, Zhao W, Li Z, Ding S.	Int J Med Inform. 2021 Feb;146:104352. doi: 10.1016/j.ijmedinf.2020.104352. Epub 2020 Dec 3.	Yu Y	Int J Med Inform	2021	2020-12-28			10.1016/j.ijmedinf.2020.104352	x	x	x		x
34459743	Patient-Level Cancer Prediction Models From a Nationwide Patient Cohort: Model Development and Validation	Lee E, Jung SY, Hwang HJ, Jung J.	JMIR Med Inform. 2021 Aug 30;9(8):e29807. doi: 10.2196/29807.	Lee E	JMIR Med Inform	2021	2021-08-30	PMC8438609		10.2196/29807	x
34422957	Computer-aided diagnostic system based on deep learning for classifying colposcopy images	Liu L, Wang Y, Liu X, Han S, Jia L, Meng L, Yang Z, Chen W, Zhang Y, Qiao X.	Ann Transl Med. 2021 Jul;9(13):1045. doi: 10.21037/atm-21-885.	Liu L	Ann Transl Med	2021	2021-08-23	PMC8339824		10.21037/atm-21-885	x	x	x		x
35712722	Chronic Cervicitis and Cervical Cancer Detection Based on Deep Learning of Colposcopy Images Toward Translational Pharmacology	Huang W, Sun S, Yu Z, Lu S, Feng H.	Front Pharmacol. 2022 May 27;13:911962. doi: 10.3389/fphar.2022.911962. eCollection 2022.	Huang W	Front Pharmacol	2022	2022-06-17	PMC9196041		10.3389/fphar.2022.911962	x	x	x		x
30583685	Automatic Approach for Cervical Cancer Detection and Segmentation Using Neural Network Classifier	P E, M S.	Asian Pac J Cancer Prev. 2018 Dec 25;19(12):3571-3580. doi: 10.31557/APJCP.2018.19.12.3571.	P E	Asian Pac J Cancer Prev	2018	2018-12-26	PMC6428557		10.31557/APJCP.2018.19.12.3571	x
36899538	Cervical cell extraction network based on optimized yolo	Wu N, Jia D, Zhang C, Li Z.	Math Biosci Eng. 2023 Jan;20(2):2364-2381. doi: 10.3934/mbe.2023111. Epub 2022 Nov 18.	Wu N	Math Biosci Eng	2023	2023-03-11			10.3934/mbe.2023111	x
36865486	Ant Colony Optimization-Enabled CNN Deep Learning Technique for Accurate Detection of Cervical Cancer	Kavitha R, Jothi DK, Saravanan K, Swain MP, Gonzáles JLA, Bhardwaj RJ, Adomako E.	Biomed Res Int. 2023 Feb 21;2023:1742891. doi: 10.1155/2023/1742891. eCollection 2023.	Kavitha R	Biomed Res Int	2023	2023-03-03	PMC9974247		10.1155/2023/1742891	x
34180439	Segmentation of acetowhite region in uterine cervical image based on deep learning	Liu J, Liang T, Peng Y, Peng G, Sun L, Li L, Dong H.	Technol Health Care. 2022;30(2):469-482. doi: 10.3233/THC-212890.	Liu J	Technol Health Care	2022	2021-06-28			10.3233/THC-212890	x	x		not freely available
36315110	Image Quality Classification for Automated Visual Evaluation of Cervical Precancer	Xue Z, Angara S, Guo P, Rajaraman S, Jeronimo J, Rodriguez AC, Alfaro K, Charoenkwan K, Mungo C, Domgue JF, Wentzensen N, Desai KT, Ajenifuja KO, Wikström E, Befano B, de Sanjosé S, Schiffman M, Antani S.	Med Image Learn Ltd Noisy Data (2022). 2022 Sep;13559:206-217. doi: 10.1007/978-3-031-16760-7_20. Epub 2022 Sep 15.	Xue Z	Med Image Learn Ltd Noisy Data (2022)	2022	2022-10-31	PMC9614805	NIHMS1840611	10.1007/978-3-031-16760-7_20	x	x	x			Task not eligible	classification of image quality
36388384	An emerging paradigms on cervical cancer screening methods and devices for clinical trails	Raimond K, Rao GB, Juliet S, Tamilarasi SRG, Evangelin PS, Mathew L.	Front Public Health. 2022 Oct 28;10:1030304. doi: 10.3389/fpubh.2022.1030304. eCollection 2022.	Raimond K	Front Public Health	2022	2022-11-17	PMC9651910		10.3389/fpubh.2022.1030304	x
26847685	Automatic screening of cervical cells using block image processing	Zhao M, Wu A, Song J, Sun X, Dong N.	Biomed Eng Online. 2016 Feb 4;15:14. doi: 10.1186/s12938-016-0131-z.	Zhao M	Biomed Eng Online	2016	2016-02-06	PMC4743397		10.1186/s12938-016-0131-z	x
38136015	High Precision Cervical Precancerous Lesion Classification Method Based on ConvNeXt	Tang J, Zhang T, Gong Z, Huang X.	Bioengineering (Basel). 2023 Dec 15;10(12):1424. doi: 10.3390/bioengineering10121424.	Tang J	Bioengineering (Basel)	2023	2023-12-23	PMC10740838		10.3390/bioengineering10121424	x
35008799	High-Grade Cervical Intraepithelial Neoplasia (CIN) Associates with Increased Proliferation and Attenuated Immune Signaling	Øvestad IT, Engesæter B, Halle MK, Akbari S, Bicskei B, Lapin M, Austdal M, Janssen EAM, Krakstad C, Lillesand M, Nordhus M, Munk AC, Gudlaugsson EG.	Int J Mol Sci. 2021 Dec 29;23(1):373. doi: 10.3390/ijms23010373.	Øvestad IT	Int J Mol Sci	2021	2022-01-11	PMC8745058		10.3390/ijms23010373	x
33413391	Automatic model for cervical cancer screening based on convolutional neural network: a retrospective, multicohort, multicenter study	Tan X, Li K, Zhang J, Wang W, Wu B, Wu J, Li X, Huang X.	Cancer Cell Int. 2021 Jan 7;21(1):35. doi: 10.1186/s12935-020-01742-6.	Tan X	Cancer Cell Int	2021	2021-01-08	PMC7791865		10.1186/s12935-020-01742-6	x
37008654	Assessing Inter-Annotator Agreement for Medical Image Segmentation	Yang F, Zamzmi G, Angara S, Rajaraman S, Aquilina A, Xue Z, Jaeger S, Papagiannakis E, Antani SK.	IEEE Access. 2023;11:21300-21312. doi: 10.1109/access.2023.3249759. Epub 2023 Feb 27.	Yang F	IEEE Access	2023	2023-04-03	PMC10062409	NIHMS1880749	10.1109/access.2023.3249759	x
35207002	Smartphone-Based Visual Inspection with Acetic Acid: An Innovative Tool to Improve Cervical Cancer Screening in Low-Resource Setting	Sami J, Lemoupa Makajio S, Jeannot E, Kenfack B, Viñals R, Vassilakos P, Petignat P.	Healthcare (Basel). 2022 Feb 18;10(2):391. doi: 10.3390/healthcare10020391.	Sami J	Healthcare (Basel)	2022	2022-02-25	PMC8871553		10.3390/healthcare10020391	x
37504963	Machine learning and biological evaluation-based identification of a potential MMP-9 inhibitor, effective against ovarian cancer cells SKOV3	Sinha K, Parwez S, Mv S, Yadav A, Siddiqi MI, Banerjee D.	J Biomol Struct Dyn. 2023 Jul 28:1-19. doi: 10.1080/07391102.2023.2240416. Online ahead of print.	Sinha K	J Biomol Struct Dyn	2023	2023-07-28			10.1080/07391102.2023.2240416	x
35054273	The Application of Artificial Intelligence-Assisted Colposcopy in a Tertiary Care Hospital within a Cervical Pathology Diagnostic Unit	Zimmer-Stelmach A, Zak J, Pawlosek A, Rosner-Tenerowicz A, Budny-Winska J, Pomorski M, Fuchs T, Zimmer M.	Diagnostics (Basel). 2022 Jan 4;12(1):106. doi: 10.3390/diagnostics12010106.	Zimmer-Stelmach A	Diagnostics (Basel)	2022	2022-01-21	PMC8774766		10.3390/diagnostics12010106	x	x	x			Too few data
34214045	Cervical Cancer Diagnostics Healthcare System Using Hybrid Object Detection Adversarial Networks	Elakkiya R, Subramaniyaswamy V, Vijayakumar V, Mahanti A.	IEEE J Biomed Health Inform. 2022 Apr;26(4):1464-1471. doi: 10.1109/JBHI.2021.3094311. Epub 2022 Apr 14.	Elakkiya R	IEEE J Biomed Health Inform	2022	2021-07-02			10.1109/JBHI.2021.3094311	x	x	x			Task not eligible	cervix type classification; publicly available dataset; Mark Schiffman already contacted
37947614	Machine Learning Allows for Distinguishing Precancerous and Cancerous Human Epithelial Cervical Cells Using High-Resolution AFM Imaging of Adhesion Maps	Petrov M, Sokolov I.	Cells. 2023 Oct 28;12(21):2536. doi: 10.3390/cells12212536.	Petrov M	Cells	2023	2023-11-10	PMC10650179		10.3390/cells12212536	x
37928028	A segmentation model to detect cevical lesions based on machine learning of colposcopic images	Li Z, Zeng CM, Dong YG, Cao Y, Yu LY, Liu HY, Tian X, Tian R, Zhong CY, Zhao TT, Liu JS, Chen Y, Li LF, Huang ZY, Wang YY, Hu Z, Zhang J, Liang JX, Zhou P, Lu YQ.	Heliyon. 2023 Oct 20;9(11):e21043. doi: 10.1016/j.heliyon.2023.e21043. eCollection 2023 Nov.	Li Z	Heliyon	2023	2023-11-06	PMC10623278		10.1016/j.heliyon.2023.e21043	x	x	x		x
38694035	CerviLearnNet: Advancing cervical cancer diagnosis with reinforcement learning-enhanced convolutional networks	Muksimova S, Umirzakova S, Kang S, Cho YI.	Heliyon. 2024 Apr 24;10(9):e29913. doi: 10.1016/j.heliyon.2024.e29913. eCollection 2024 May 15.	Muksimova S	Heliyon	2024	2024-05-02	PMC11061669		10.1016/j.heliyon.2024.e29913	x	x	x			No colposcopy images
34869316	Fanconi Anemia Pathway Genes Advance Cervical Cancer via Immune Regulation and Cell Adhesion	Wang S, Ding B, Cui M, Yan W, Xia Q, Meng D, Shen S, Xie S, Jin H, Zhang X.	Front Cell Dev Biol. 2021 Nov 15;9:734794. doi: 10.3389/fcell.2021.734794. eCollection 2021.	Wang S	Front Cell Dev Biol	2021	2021-12-06	PMC8634638		10.3389/fcell.2021.734794	x
33349257	Development and validation of an artificial intelligence system for grading colposcopic impressions and guiding biopsies	Xue P, Tang C, Li Q, Li Y, Shen Y, Zhao Y, Chen J, Wu J, Li L, Wang W, Li Y, Cui X, Zhang S, Zhang W, Zhang X, Ma K, Zheng Y, Qian T, Ng MTA, Liu Z, Qiao Y, Jiang Y, Zhao F.	BMC Med. 2020 Dec 22;18(1):406. doi: 10.1186/s12916-020-01860-y.	Xue P	BMC Med	2020	2020-12-22	PMC7754595		10.1186/s12916-020-01860-y	x	x	x		x
35242711	Optimization of Cervical Cancer Screening: A Stacking-Integrated Machine Learning Algorithm Based on Demographic, Behavioral, and Clinical Factors	Sun L, Yang L, Liu X, Tang L, Zeng Q, Gao Y, Chen Q, Liu Z, Peng B.	Front Oncol. 2022 Feb 15;12:821453. doi: 10.3389/fonc.2022.821453. eCollection 2022.	Sun L	Front Oncol	2022	2022-03-04	PMC8886038		10.3389/fonc.2022.821453	x
34987798	An artificial intelligence-assisted diagnostic system improves the accuracy of image diagnosis of uterine cervical lesions	Ito Y, Miyoshi A, Ueda Y, Tanaka Y, Nakae R, Morimoto A, Shiomi M, Enomoto T, Sekine M, Sasagawa T, Yoshino K, Harada H, Nakamura T, Murata T, Hiramatsu K, Saito J, Yagi J, Tanaka Y, Kimura T.	Mol Clin Oncol. 2022 Feb;16(2):27. doi: 10.3892/mco.2021.2460. Epub 2021 Dec 8.	Ito Y	Mol Clin Oncol	2022	2022-01-06	PMC8719259		10.3892/mco.2021.2460	x	x	x		x
36232778	Early Detection of Cervical Cancer by Fluorescence Lifetime Imaging Microscopy Combined with Unsupervised Machine Learning	Ji M, Zhong J, Xue R, Su W, Kong Y, Fei Y, Ma J, Wang Y, Mi L.	Int J Mol Sci. 2022 Sep 29;23(19):11476. doi: 10.3390/ijms231911476.	Ji M	Int J Mol Sci	2022	2022-10-14	PMC9570424		10.3390/ijms231911476	x
36062868	Recognition of Cervical Precancerous Lesions Based on Probability Distribution Feature Guidance	Liu J, Sun X, Li R, Peng Y.	Curr Med Imaging. 2022;18(11):1204-1213. doi: 10.2174/1573405618666220428104541.	Liu J	Curr Med Imaging	2022	2022-09-05			10.2174/1573405618666220428104541	x	x		not freely available
30195423	A review of image analysis and machine learning techniques for automated cervical cancer screening from pap-smear images	William W, Ware A, Basaza-Ejiri AH, Obungoloch J.	Comput Methods Programs Biomed. 2018 Oct;164:15-22. doi: 10.1016/j.cmpb.2018.05.034. Epub 2018 Jun 26.	William W	Comput Methods Programs Biomed	2018	2018-09-10			10.1016/j.cmpb.2018.05.034	x
37556898	Recent developments in cervical cancer diagnosis using deep learning on whole slide images: An Overview of models, techniques, challenges and future directions	Sambyal D, Sarwar A.	Micron. 2023 Oct;173:103520. doi: 10.1016/j.micron.2023.103520. Epub 2023 Jul 29.	Sambyal D	Micron	2023	2023-08-09			10.1016/j.micron.2023.103520	x
34625339	Clinical evaluation of a real-time optoelectronic device in cervical cancer screening	Wei Y, Wang W, Cheng M, Hong Z, Gu L, Niu J, Di W, Qiu L.	Eur J Obstet Gynecol Reprod Biol. 2021 Nov;266:182-186. doi: 10.1016/j.ejogrb.2021.09.027. Epub 2021 Sep 28.	Wei Y	Eur J Obstet Gynecol Reprod Biol	2021	2021-10-09			10.1016/j.ejogrb.2021.09.027	x
34447606	Automated Cervical Digitized Histology Whole-Slide Image Analysis Toolbox	Sornapudi S, Addanki R, Stanley RJ, Stoecker WV, Long R, Zuna R, Frazier SR, Antani S.	J Pathol Inform. 2021 Jun 9;12:26. doi: 10.4103/jpi.jpi_52_20. eCollection 2021.	Sornapudi S	J Pathol Inform	2021	2021-08-27	PMC8356709		10.4103/jpi.jpi_52_20	x
32635269	Ensemble Deep Learning for Cervix Image Selection toward Improving Reliability in Automated Cervical Precancer Screening	Guo P, Xue Z, Mtema Z, Yeates K, Ginsburg O, Demarco M, Long LR, Schiffman M, Antani S.	Diagnostics (Basel). 2020 Jul 3;10(7):451. doi: 10.3390/diagnostics10070451.	Guo P	Diagnostics (Basel)	2020	2020-07-09	PMC7400120		10.3390/diagnostics10070451	x	x	x			Task not eligible	classification of cervix/non-cervix
36969799	Deep convolutional neural networks using an active learning strategy for cervical cancer screening and diagnosis	Li X, Du M, Zuo S, Zhou M, Peng Q, Chen Z, Zhou J, He Q.	Front Bioinform. 2023 Mar 9;3:1101667. doi: 10.3389/fbinf.2023.1101667. eCollection 2023.	Li X	Front Bioinform	2023	2023-03-27	PMC10034408		10.3389/fbinf.2023.1101667	x
33873086	100 years of iodine testing of the cervix: A critical review and implications for the future	Reich O, Pickel H.	Eur J Obstet Gynecol Reprod Biol. 2021 Jun;261:34-40. doi: 10.1016/j.ejogrb.2021.04.011. Epub 2021 Apr 14.	Reich O	Eur J Obstet Gynecol Reprod Biol	2021	2021-04-19			10.1016/j.ejogrb.2021.04.011	x
33440316	Diagnosis of cervical precancerous lesions based on multimodal feature changes	Peng G, Dong H, Liang T, Li L, Liu J.	Comput Biol Med. 2021 Mar;130:104209. doi: 10.1016/j.compbiomed.2021.104209. Epub 2021 Jan 5.	Peng G	Comput Biol Med	2021	2021-01-13			10.1016/j.compbiomed.2021.104209	x	x	x		x
34814053	Cervical cell multi-classification algorithm using global context information and attention mechanism	Li J, Dou Q, Yang H, Liu J, Fu L, Zhang Y, Zheng L, Zhang D.	Tissue Cell. 2022 Feb;74:101677. doi: 10.1016/j.tice.2021.101677. Epub 2021 Nov 20.	Li J	Tissue Cell	2022	2021-11-23			10.1016/j.tice.2021.101677	x
36335385	Establishment of early diagnosis models for cervical precancerous lesions using large-scale cervical cancer screening datasets	Meng B, Li G, Zeng Z, Zheng B, Xia Y, Li C, Li M, Wang H, Song Y, Yu S.	Virol J. 2022 Nov 5;19(1):177. doi: 10.1186/s12985-022-01908-w.	Meng B	Virol J	2022	2022-11-06	PMC9636682		10.1186/s12985-022-01908-w	x
37113463	An Overview of the Use of Precision Population Medicine in Cancer Care: First of a Series	Yang J, Nittala MR, Velazquez AE, Buddala V, Vijayakumar S.	Cureus. 2023 Apr 20;15(4):e37889. doi: 10.7759/cureus.37889. eCollection 2023 Apr.	Yang J	Cureus	2023	2023-04-28	PMC10129036		10.7759/cureus.37889	x
35299096	Multi-task network for automated analysis of high-resolution endomicroscopy images to detect cervical precancer and cancer	Brenes D, Barberan CJ, Hunt B, Parra SG, Salcedo MP, Possati-Resende JC, Cremer ML, Castle PE, Fregnani JHTG, Maza M, Schmeler KM, Baraniuk R, Richards-Kortum R.	Comput Med Imaging Graph. 2022 Apr;97:102052. doi: 10.1016/j.compmedimag.2022.102052. Epub 2022 Feb 26.	Brenes D	Comput Med Imaging Graph	2022	2022-03-17	PMC9250128	NIHMS1795080	10.1016/j.compmedimag.2022.102052	x
37060468	Molecular mechanisms augmenting resistance to current therapies in clinics among cervical cancer patients	Das S, Babu A, Medha T, Ramanathan G, Mukherjee AG, Wanjari UR, Murali R, Kannampuzha S, Gopalakrishnan AV, Renu K, Sinha D, George Priya Doss C.	Med Oncol. 2023 Apr 15;40(5):149. doi: 10.1007/s12032-023-01997-9.	Das S	Med Oncol	2023	2023-04-15	PMC10105157		10.1007/s12032-023-01997-9	x
35730264	DeepCyto: a hybrid framework for cervical cancer classification by using deep feature fusion of cytology images	Shinde S, Kalbhor M, Wajire P.	Math Biosci Eng. 2022 Apr 24;19(7):6415-6434. doi: 10.3934/mbe.2022301.	Shinde S	Math Biosci Eng	2022	2022-06-22			10.3934/mbe.2022301	x
35712970	Development of a prognostic prediction support system for cervical intraepithelial neoplasia using artificial intelligence-based diagnosis	Takahashi T, Matsuoka H, Sakurai R, Akatsuka J, Kobayashi Y, Nakamura M, Iwata T, Banno K, Matsuzaki M, Takayama J, Aoki D, Yamamoto Y, Tamiya G.	J Gynecol Oncol. 2022 Sep;33(5):e57. doi: 10.3802/jgo.2022.33.e57. Epub 2022 May 16.	Takahashi T	J Gynecol Oncol	2022	2022-06-17	PMC9428307		10.3802/jgo.2022.33.e57	x
36241761	Convolutional neural network-based classification of cervical intraepithelial neoplasias using colposcopic image segmentation for acetowhite epithelium	Kim J, Park CM, Kim SY, Cho A.	Sci Rep. 2022 Oct 14;12(1):17228. doi: 10.1038/s41598-022-21692-5.	Kim J	Sci Rep	2022	2022-10-14	PMC9568549		10.1038/s41598-022-21692-5	x	x	x		x
34590614	Detection of Cervical Cancer Cells in Whole Slide Images Using Deformable and Global Context Aware Faster RCNN-FPN	Li X, Xu Z, Shen X, Zhou Y, Xiao B, Li TQ.	Curr Oncol. 2021 Sep 16;28(5):3585-3601. doi: 10.3390/curroncol28050307.	Li X	Curr Oncol	2021	2021-09-30	PMC8482136		10.3390/curroncol28050307	x
38606400	MFEM-CIN: A Lightweight Architecture Combining CNN and Transformer for the Classification of Pre-Cancerous Lesions of the Cervix	Chen P, Liu F, Zhang J, Wang B.	IEEE Open J Eng Med Biol. 2024 Feb 20;5:216-225. doi: 10.1109/OJEMB.2024.3367243. eCollection 2024.	Chen P	IEEE Open J Eng Med Biol	2024	2024-04-12	PMC11008799		10.1109/OJEMB.2024.3367243	x	x	x			Ground truth not eligible	expert opinion
33981833	Ordinal losses for classification of cervical cancer risk	Albuquerque T, Cruz R, Cardoso JS.	PeerJ Comput Sci. 2021 Apr 23;7:e457. doi: 10.7717/peerj-cs.457. eCollection 2021.	Albuquerque T	PeerJ Comput Sci	2021	2021-05-13	PMC8080423		10.7717/peerj-cs.457	x
33130497	Cervical cell classification with graph convolutional network	Shi J, Wang R, Zheng Y, Jiang Z, Zhang H, Yu L.	Comput Methods Programs Biomed. 2021 Jan;198:105807. doi: 10.1016/j.cmpb.2020.105807. Epub 2020 Oct 22.	Shi J	Comput Methods Programs Biomed	2021	2020-11-01			10.1016/j.cmpb.2020.105807	x
33729503	Point-of-Care Digital Cytology With Artificial Intelligence for Cervical Cancer Screening in a Resource-Limited Setting	Holmström O, Linder N, Kaingu H, Mbuuko N, Mbete J, Kinyua F, Törnquist S, Muinde M, Krogerus L, Lundin M, Diwan V, Lundin J.	JAMA Netw Open. 2021 Mar 1;4(3):e211740. doi: 10.1001/jamanetworkopen.2021.1740.	Holmström O	JAMA Netw Open	2021	2021-03-17	PMC7970338		10.1001/jamanetworkopen.2021.1740	x
31250121	Cervical Cancer Detection and Diagnosis Based on Saliency Single Shot MultiBox Detector in Ultrasonic Elastography	Wei S, Dai P, Wang Z.	J Med Syst. 2019 Jun 27;43(8):250. doi: 10.1007/s10916-019-1390-6.	Wei S	J Med Syst	2019	2019-06-29			10.1007/s10916-019-1390-6	x
35735983	Deep Sequencing of HPV16 E6 Region Reveals Unique Mutation Pattern of HPV16 and Predicts Cervical Cancer	Ai W, Wu C, Jia L, Xiao X, Xu X, Ren M, Xue T, Zhou X, Wang Y, Gao C.	Microbiol Spectr. 2022 Aug 31;10(4):e0140122. doi: 10.1128/spectrum.01401-22. Epub 2022 Jun 23.	Ai W	Microbiol Spectr	2022	2022-06-23	PMC9430801		10.1128/spectrum.01401-22	x
33018383	Deep learning-based image evaluation for cervical precancer screening with a smartphone targeting low resource settings - Engineering approach	Hu L, Horning MP, Banik D, Ajenifuja OK, Adepiti CA, Yeates K, Mtema Z, Wilson B, Mehanian C.	Annu Int Conf IEEE Eng Med Biol Soc. 2020 Jul;2020:1944-1949. doi: 10.1109/EMBC44109.2020.9175863.	Hu L	Annu Int Conf IEEE Eng Med Biol Soc	2020	2020-10-06			10.1109/EMBC44109.2020.9175863	x	x	x			Task not eligible	Image quality classification
36553073	Evaluating the Feasibility of Machine-Learning-Based Predictive Models for Precancerous Cervical Lesions in Patients Referred for Colposcopy	Chen M, Wang J, Xue P, Li Q, Jiang Y, Qiao Y.	Diagnostics (Basel). 2022 Dec 6;12(12):3066. doi: 10.3390/diagnostics12123066.	Chen M	Diagnostics (Basel)	2022	2022-12-23	PMC9776471		10.3390/diagnostics12123066	x	x	x		x
36268101	Classification of cervical biopsy free-text diagnoses through linear-classifier based natural language processing	Hsu JW, Christensen P, Ge Y, Long SW.	J Pathol Inform. 2022 Jul 1;13:100123. doi: 10.1016/j.jpi.2022.100123. eCollection 2022.	Hsu JW	J Pathol Inform	2022	2022-10-21	PMC9577054		10.1016/j.jpi.2022.100123	x
31848896	Hybrid Transfer Learning for Classification of Uterine Cervix Images for Cervical Cancer Screening	Kudva V, Prasad K, Guruvare S.	J Digit Imaging. 2020 Jun;33(3):619-631. doi: 10.1007/s10278-019-00269-1.	Kudva V	J Digit Imaging	2020	2019-12-19	PMC7256135		10.1007/s10278-019-00269-1	x
32493320	The challenges of colposcopy for cervical cancer screening in LMICs and solutions by artificial intelligence	Xue P, Ng MTA, Qiao Y.	BMC Med. 2020 Jun 3;18(1):169. doi: 10.1186/s12916-020-01613-x.	Xue P	BMC Med	2020	2020-06-05	PMC7271416		10.1186/s12916-020-01613-x	x
36629131	Application of EfficientNet-B0 and GRU-based deep learning on classifying the colposcopy diagnosis of precancerous cervical lesions	Chen X, Pu X, Chen Z, Li L, Zhao KN, Liu H, Zhu H.	Cancer Med. 2023 Apr;12(7):8690-8699. doi: 10.1002/cam4.5581. Epub 2023 Jan 11.	Chen X	Cancer Med	2023	2023-01-11	PMC10134359		10.1002/cam4.5581	x	x	x		x
35870877	3cDe-Net: a cervical cancer cell detection network based on an improved backbone network and multiscale feature fusion	Wang W, Tian Y, Xu Y, Zhang XX, Li YS, Zhao SF, Bai YH.	BMC Med Imaging. 2022 Jul 23;22(1):130. doi: 10.1186/s12880-022-00852-z.	Wang W	BMC Med Imaging	2022	2022-07-23	PMC9308346		10.1186/s12880-022-00852-z	x
37295389	CAM-VT: A Weakly supervised cervical cancer nest image identification approach using conjugated attention mechanism and visual transformer	Fan Z, Wu X, Li C, Chen H, Liu W, Zheng Y, Chen J, Li X, Sun H, Jiang T, Grzegorzek M, Li C.	Comput Biol Med. 2023 Aug;162:107070. doi: 10.1016/j.compbiomed.2023.107070. Epub 2023 May 29.	Fan Z	Comput Biol Med	2023	2023-06-09			10.1016/j.compbiomed.2023.107070	x
32584382	Accuracy and Efficiency of Deep-Learning-Based Automation of Dual Stain Cytology in Cervical Cancer Screening	Wentzensen N, Lahrmann B, Clarke MA, Kinney W, Tokugawa D, Poitras N, Locke A, Bartels L, Krauthoff A, Walker J, Zuna R, Grewal KK, Goldhoff PE, Kingery JD, Castle PE, Schiffman M, Lorey TS, Grabe N.	J Natl Cancer Inst. 2021 Jan 4;113(1):72-79. doi: 10.1093/jnci/djaa066.	Wentzensen N	J Natl Cancer Inst	2021	2020-06-26	PMC7781458		10.1093/jnci/djaa066	x
34332347	DeepCervix: A deep learning-based framework for the classification of cervical cells using hybrid deep feature fusion techniques	Rahaman MM, Li C, Yao Y, Kulwa F, Wu X, Li X, Wang Q.	Comput Biol Med. 2021 Sep;136:104649. doi: 10.1016/j.compbiomed.2021.104649. Epub 2021 Jul 20.	Rahaman MM	Comput Biol Med	2021	2021-07-31			10.1016/j.compbiomed.2021.104649	x
37200281	Accurate deep learning model using semi-supervised learning and Noisy Student for cervical cancer screening in low magnification images	Kurita Y, Meguro S, Tsuyama N, Kosugi I, Enomoto Y, Kawasaki H, Uemura T, Kimura M, Iwashita T.	PLoS One. 2023 May 18;18(5):e0285996. doi: 10.1371/journal.pone.0285996. eCollection 2023.	Kurita Y	PLoS One	2023	2023-05-18	PMC10194854		10.1371/journal.pone.0285996	x
32814641	Artificial intelligence-assisted cytology for detection of cervical intraepithelial neoplasia or invasive cancer: A multicenter, clinical-based, observational study	Bao H, Bi H, Zhang X, Zhao Y, Dong Y, Luo X, Zhou D, You Z, Wu Y, Liu Z, Zhang Y, Liu J, Fang L, Wang L.	Gynecol Oncol. 2020 Oct;159(1):171-178. doi: 10.1016/j.ygyno.2020.07.099. Epub 2020 Aug 16.	Bao H	Gynecol Oncol	2020	2020-08-21			10.1016/j.ygyno.2020.07.099	x
33302814	Screening and Discovery of New Potential Biomarkers and Small Molecule Drugs for Cervical Cancer: A Bioinformatics Analysis	Qiu HZ, Huang J, Xiang CC, Li R, Zuo ED, Zhang Y, Shan L, Cheng X.	Technol Cancer Res Treat. 2020 Jan-Dec;19:1533033820980112. doi: 10.1177/1533033820980112.	Qiu HZ	Technol Cancer Res Treat	2020	2020-12-11	PMC7734488		10.1177/1533033820980112	x
33359012	Cervical screening in high-income countries: the need for quality assurance, adjunct biomarkers and rational adaptation to HPV vaccination	Sundström K, Herweijer E, Wang J.	Prev Med. 2021 Mar;144:106382. doi: 10.1016/j.ypmed.2020.106382. Epub 2020 Dec 25.	Sundström K	Prev Med	2021	2020-12-28			10.1016/j.ypmed.2020.106382	x
35840652	Towards a data-driven system for personalized cervical cancer risk stratification	Langberg GSRE, Nygård JF, Gogineni VC, Nygård M, Grasmair M, Naumova V.	Sci Rep. 2022 Jul 15;12(1):12083. doi: 10.1038/s41598-022-16361-6.	Langberg GSRE	Sci Rep	2022	2022-07-15	PMC9287371		10.1038/s41598-022-16361-6	x
37568901	Analysis of WSI Images by Hybrid Systems with Fusion Features for Early Diagnosis of Cervical Cancer	Hamdi M, Senan EM, Awaji B, Olayah F, Jadhav ME, Alalayah KM.	Diagnostics (Basel). 2023 Jul 31;13(15):2538. doi: 10.3390/diagnostics13152538.	Hamdi M	Diagnostics (Basel)	2023	2023-08-12	PMC10416962		10.3390/diagnostics13152538	x
34376717	Artificial intelligence-assisted fast screening cervical high grade squamous intraepithelial lesion and squamous cell carcinoma diagnosis and treatment planning	Wang CW, Liou YA, Lin YJ, Chang CC, Chu PH, Lee YC, Wang CH, Chao TK.	Sci Rep. 2021 Aug 10;11(1):16244. doi: 10.1038/s41598-021-95545-y.	Wang CW	Sci Rep	2021	2021-08-11	PMC8355253		10.1038/s41598-021-95545-y	x
35139795	An Evaluation of Computational Learning-based Methods for the Segmentation of Nuclei in Cervical Cancer Cells from Microscopic Images	Maylaa T, Windal F, Benhabiles H, Maubon G, Maubon N, Vandenhaute E, Collard D.	Curr Comput Aided Drug Des. 2022;18(2):81-94. doi: 10.2174/1573409918666220208120756.	Maylaa T	Curr Comput Aided Drug Des	2022	2022-02-10			10.2174/1573409918666220208120756	x
35529321	Analysis of digital noise and reduction methods on classifiers used in automated visual evaluation in cervical cancer screening	Xue Z, Angara S, Levitz D, Antani S.	Proc SPIE Int Soc Opt Eng. 2022 Jan-Feb;11950:1195008. doi: 10.1117/12.2610235. Epub 2022 Mar 2.	Xue Z	Proc SPIE Int Soc Opt Eng	2022	2022-05-09	PMC9074910	NIHMS1799627	10.1117/12.2610235	x	x		not freely available
34384572	Bayesian multitask learning regression for heterogeneous patient cohorts	Goncalves A, Ray P, Soper B, Widemann D, Nygård M, Nygård JF, Sales AP.	J Biomed Inform. 2019;100S:100059. doi: 10.1016/j.yjbinx.2019.100059. Epub 2019 Oct 18.	Goncalves A	J Biomed Inform	2019	2021-08-13			10.1016/j.yjbinx.2019.100059	x
35672816	Improving intervention design to promote cervical cancer screening among hard-to-reach women: assessing beliefs and predicting individual attendance probabilities in Bogotá, Colombia	Barrera Ferro D, Bayer S, Brailsford S, Smith H.	BMC Womens Health. 2022 Jun 7;22(1):212. doi: 10.1186/s12905-022-01800-3.	Barrera Ferro D	BMC Womens Health	2022	2022-06-07	PMC9172610		10.1186/s12905-022-01800-3	x
35590961	Hybrid Loss-Constrained Lightweight Convolutional Neural Networks for Cervical Cell Classification	Chen W, Shen W, Gao L, Li X.	Sensors (Basel). 2022 Apr 24;22(9):3272. doi: 10.3390/s22093272.	Chen W	Sensors (Basel)	2022	2022-05-20	PMC9101629		10.3390/s22093272	x
37373717	Pivotal Clinical Study to Evaluate the Efficacy and Safety of Assistive Artificial Intelligence-Based Software for Cervical Cancer Diagnosis	Kim S, An H, Cho HW, Min KJ, Hong JH, Lee S, Song JY, Lee JK, Lee NW.	J Clin Med. 2023 Jun 13;12(12):4024. doi: 10.3390/jcm12124024.	Kim S	J Clin Med	2023	2023-06-28	PMC10298986		10.3390/jcm12124024	x	x	x		x
37845724	Validation in Zambia of a cervical screening strategy including HPV genotyping and artificial intelligence (AI)-based automated visual evaluation	Parham GP, Egemen D, Befano B, Mwanahamuntu MH, Rodriguez AC, Antani S, Chisele S, Munalula MK, Kaunga F, Musonda F, Malyangu E, Shibemba AL, de Sanjose S, Schiffman M, Sahasrabuddhe VV.	Infect Agent Cancer. 2023 Oct 16;18(1):61. doi: 10.1186/s13027-023-00536-5.	Parham GP	Infect Agent Cancer	2023	2023-10-16	PMC10580629		10.1186/s13027-023-00536-5	x
38298438	Predicting cervical intraepithelial neoplasia and determining the follow-up period in high-risk human papillomavirus patients	Gong L, Tang Y, Xie H, Zhang L, Sun Y.	Front Oncol. 2024 Jan 17;13:1289030. doi: 10.3389/fonc.2023.1289030. eCollection 2023.	Gong L	Front Oncol	2024	2024-02-01	PMC10827855		10.3389/fonc.2023.1289030	x
30629194	An Observational Study of Deep Learning and Automated Evaluation of Cervical Images for Cancer Screening	Hu L, Bell D, Antani S, Xue Z, Yu K, Horning MP, Gachuhi N, Wilson B, Jaiswal MS, Befano B, Long LR, Herrero R, Einstein MH, Burk RD, Demarco M, Gage JC, Rodriguez AC, Wentzensen N, Schiffman M.	J Natl Cancer Inst. 2019 Sep 1;111(9):923-932. doi: 10.1093/jnci/djy225.	Hu L	J Natl Cancer Inst	2019	2019-01-11	PMC6748814		10.1093/jnci/djy225	x	x	x		x
34403932	A novel attention-guided convolutional network for the detection of abnormal cervical cells in cervical cancer screening	Cao L, Yang J, Rong Z, Li L, Xia B, You C, Lou G, Jiang L, Du C, Meng H, Wang W, Wang M, Li K, Hou Y.	Med Image Anal. 2021 Oct;73:102197. doi: 10.1016/j.media.2021.102197. Epub 2021 Aug 10.	Cao L	Med Image Anal	2021	2021-08-17			10.1016/j.media.2021.102197	x
37318036	Assessing artificial intelligence enabled liquid-based cytology for triaging HPV-positive women: a population-based cross-sectional study	Xue P, Xu HM, Tang HP, Wu WQ, Seery S, Han X, Ye H, Jiang Y, Qiao YL.	Acta Obstet Gynecol Scand. 2023 Aug;102(8):1026-1033. doi: 10.1111/aogs.14611. Epub 2023 Jun 15.	Xue P	Acta Obstet Gynecol Scand	2023	2023-06-15	PMC10377999		10.1111/aogs.14611	x
34800038	The development of "automated visual evaluation" for cervical cancer screening: The promise and challenges in adapting deep-learning for clinical testing: Interdisciplinary principles of automated visual evaluation in cervical screening	Desai KT, Befano B, Xue Z, Kelly H, Campos NG, Egemen D, Gage JC, Rodriguez AC, Sahasrabuddhe V, Levitz D, Pearlman P, Jeronimo J, Antani S, Schiffman M, de Sanjosé S.	Int J Cancer. 2022 Mar 1;150(5):741-752. doi: 10.1002/ijc.33879. Epub 2021 Dec 6.	Desai KT	Int J Cancer	2022	2021-11-20	PMC8732320	NIHMS1758302	10.1002/ijc.33879	x	x	x			No analysis	guideline
36925850	Assessment of the implementation context in preparation for a clinical study of machine-learning algorithms to automate the classification of digital cervical images for cervical cancer screening in resource-constrained settings	Castor D, Saidu R, Boa R, Mbatani N, Mutsvangwa TEM, Moodley J, Denny L, Kuhn L.	Front Health Serv. 2022 Sep 12;2:1000150. doi: 10.3389/frhs.2022.1000150. eCollection 2022.	Castor D	Front Health Serv	2022	2023-03-17	PMC10012690		10.3389/frhs.2022.1000150	x	x	x			No analysis	no AI development
34801245	Is the aspect ratio of cells important in deep learning? A robust comparison of deep learning methods for multi-scale cytopathology cell image classification: From convolutional neural networks to visual transformers	Liu W, Li C, Rahaman MM, Jiang T, Sun H, Wu X, Hu W, Chen H, Sun C, Yao Y, Grzegorzek M.	Comput Biol Med. 2022 Feb;141:105026. doi: 10.1016/j.compbiomed.2021.105026. Epub 2021 Nov 11.	Liu W	Comput Biol Med	2022	2021-11-21			10.1016/j.compbiomed.2021.105026	x
32697872	The artificial intelligence-assisted cytology diagnostic system in large-scale cervical cancer screening: A population-based cohort study of 0.7 million women	Bao H, Sun X, Zhang Y, Pang B, Li H, Zhou L, Wu F, Cao D, Wang J, Turic B, Wang L.	Cancer Med. 2020 Sep;9(18):6896-6906. doi: 10.1002/cam4.3296. Epub 2020 Jul 22.	Bao H	Cancer Med	2020	2020-07-23	PMC7520355		10.1002/cam4.3296	x
31759371	Deep Convolution Neural Network for Malignancy Detection and Classification in Microscopic Uterine Cervix Cell Images	P B S, Faruqi F, K S H, Kudva R.	Asian Pac J Cancer Prev. 2019 Nov 1;20(11):3447-3456. doi: 10.31557/APJCP.2019.20.11.3447.	P B S	Asian Pac J Cancer Prev	2019	2019-11-25	PMC7062987		10.31557/APJCP.2019.20.11.3447	x
38516853	Improving cervical cancer classification in PAP smear images with enhanced segmentation and deep progressive learning-based techniques	Mahajan P, Kaur P.	Diagn Cytopathol. 2024 Jun;52(6):313-324. doi: 10.1002/dc.25295. Epub 2024 Mar 22.	Mahajan P	Diagn Cytopathol	2024	2024-03-22			10.1002/dc.25295	x
35840949	Investigating feasibility of 2021 WHO protocol for cervical cancer screening in underscreened populations: PREvention and SCReening Innovation Project Toward Elimination of Cervical Cancer (PRESCRIP-TEC)	Sultanov M, Zeeuw J, Koot J, der Schans JV, Beltman JJ, Fouw M, Majdan M, Rusnak M, Nazrul N, Rahman A, Nakisige C, Rao AP, Prasad K, Guruvare S, Biesma R, Versluis M, de Bock GH, Stekelenburg J.	BMC Public Health. 2022 Jul 15;22(1):1356. doi: 10.1186/s12889-022-13488-z.	Sultanov M	BMC Public Health	2022	2022-07-15	PMC9284962		10.1186/s12889-022-13488-z	x
35771872	Effectiveness of Artificial Intelligence-Assisted Decision-making to Improve Vulnerable Women's Participation in Cervical Cancer Screening in France: Protocol for a Cluster Randomized Controlled Trial (AppDate-You)	Selmouni F, Guy M, Muwonge R, Nassiri A, Lucas E, Basu P, Sauvaget C.	JMIR Res Protoc. 2022 Aug 2;11(8):e39288. doi: 10.2196/39288.	Selmouni F	JMIR Res Protoc	2022	2022-06-30	PMC9382552		10.2196/39288	x
38588882	Assessment of Efficacy and Accuracy of Cervical Cytology Screening With Artificial Intelligence Assistive System	Bai X, Wei J, Starr D, Zhang X, Wu X, Guo Y, Liu Y, Ma X, Wei Y, Li C, Zilla ML, Zhang W, Zeng X, Zhao C.	Mod Pathol. 2024 Apr 6;37(6):100486. doi: 10.1016/j.modpat.2024.100486. Online ahead of print.	Bai X	Mod Pathol	2024	2024-04-08			10.1016/j.modpat.2024.100486	x
37835828	Automated Assessment of Digital Images of Uterine Cervix Captured Using Transvaginal Device-A Pilot Study	Shamsunder S, Mishra A, Kumar A, Kolte S.	Diagnostics (Basel). 2023 Sep 28;13(19):3085. doi: 10.3390/diagnostics13193085.	Shamsunder S	Diagnostics (Basel)	2023	2023-10-14	PMC10573017		10.3390/diagnostics13193085	x	x	x		x
28541229	DeepPap: Deep Convolutional Networks for Cervical Cell Classification	Zhang L, Le Lu, Nogues I, Summers RM, Liu S, Yao J.	IEEE J Biomed Health Inform. 2017 Nov;21(6):1633-1643. doi: 10.1109/JBHI.2017.2705583. Epub 2017 May 19.	Zhang L	IEEE J Biomed Health Inform	2017	2017-05-26			10.1109/JBHI.2017.2705583	x
30755214	A pap-smear analysis tool (PAT) for detection of cervical cancer from pap-smear images	William W, Ware A, Basaza-Ejiri AH, Obungoloch J.	Biomed Eng Online. 2019 Feb 12;18(1):16. doi: 10.1186/s12938-019-0634-5.	William W	Biomed Eng Online	2019	2019-02-14	PMC6373062		10.1186/s12938-019-0634-5	x
37174987	Diagnosis Assistance in Colposcopy by Segmenting Acetowhite Epithelium Using U-Net with Images before and after Acetic Acid Solution Application	Shinohara T, Murakami K, Matsumura N.	Diagnostics (Basel). 2023 Apr 29;13(9):1596. doi: 10.3390/diagnostics13091596.	Shinohara T	Diagnostics (Basel)	2023	2023-05-13	PMC10178183		10.3390/diagnostics13091596	x	x	x			Too few data
37101692	HDFCN: A Robust Hybrid Deep Network Based on Feature Concatenation for Cervical Cancer Diagnosis on WSI Pap Smear Slides	Chauhan NK, Singh K, Kumar A, Kolambakar SB.	Biomed Res Int. 2023 Apr 17;2023:4214817. doi: 10.1155/2023/4214817. eCollection 2023.	Chauhan NK	Biomed Res Int	2023	2023-04-27	PMC10125740		10.1155/2023/4214817	x
37693492	Design of the HPV-Automated Visual Evaluation (PAVE) Study: Validating a Novel Cervical Screening Strategy	de Sanjosé S, Perkins RB, Campos NG, Inturrisi F, Egemen D, Befano B, Rodriguez AC, Jerónimo J, Cheung LC, Desai K, Han P, Novetsky AP, Ukwuani A, Marcus J, Ahmed SR, Wentzensen N, Kalpathy-Cramer J, Schiffman M; PAVE Study Group.	medRxiv [Preprint]. 2023 Oct 23:2023.08.30.23294826. doi: 10.1101/2023.08.30.23294826.	de Sanjosé S	medRxiv	2023	2023-09-11	PMC10491363		10.1101/2023.08.30.23294826	x
35155253	How Can a High-Performance Screening Strategy Be Determined for Cervical Cancer Prevention? Evidence From a Hierarchical Clustering Analysis of a Multicentric Clinical Study	Bao H, Zhang X, Bi H, Zhao Y, Fang L, Wang H, Wang L.	Front Oncol. 2022 Jan 27;12:816789. doi: 10.3389/fonc.2022.816789. eCollection 2022.	Bao H	Front Oncol	2022	2022-02-14	PMC8829547		10.3389/fonc.2022.816789	x
33059555	Thermal Imaging Techniques for Breast Screening - A Survey	S P.	Curr Med Imaging. 2020;16(7):855-862. doi: 10.2174/1573405615666191115145038.	S P	Curr Med Imaging	2020	2020-10-16			10.2174/1573405615666191115145038	x
38633087	Siamese deep learning video flow cytometry for automatic and label-free clinical cervical cancer cell analysis	Liu C, Yuan Z, Liu Q, Song K, Kong B, Su X.	Biomed Opt Express. 2024 Mar 4;15(4):2063-2077. doi: 10.1364/BOE.510022. eCollection 2024 Apr 1.	Liu C	Biomed Opt Express	2024	2024-04-18	PMC11019674		10.1364/BOE.510022	x
31692958	Application of deep learning to the classification of uterine cervical squamous epithelial lesion from colposcopy images	Miyagi Y, Takehara K, Miyake T.	Mol Clin Oncol. 2019 Dec;11(6):583-589. doi: 10.3892/mco.2019.1932. Epub 2019 Oct 4.	Miyagi Y	Mol Clin Oncol	2019	2019-11-07	PMC6826263		10.3892/mco.2019.1932	x	x	x		x
35676700	Targeted RNA next generation sequencing analysis of cervical smears can predict the presence of hrHPV-induced cervical lesions	Andralojc KM, Elmelik D, Rasing M, Pater B, Siebers AG, Bekkers R, Huynen MA, Bulten J, Loopik D, Melchers WJG, Leenders WPJ.	BMC Med. 2022 Jun 9;20(1):206. doi: 10.1186/s12916-022-02386-1.	Andralojc KM	BMC Med	2022	2022-06-08	PMC9178797		10.1186/s12916-022-02386-1	x
38058644	CerviCell-detector: An object detection approach for identifying the cancerous cells in pap smear images of cervical cancer	Kalbhor M, Shinde S, Wajire P, Jude H.	Heliyon. 2023 Nov 14;9(11):e22324. doi: 10.1016/j.heliyon.2023.e22324. eCollection 2023 Nov.	Kalbhor M	Heliyon	2023	2023-12-07	PMC10696000		10.1016/j.heliyon.2023.e22324	x
35673051	Natural Language Processing to Identify Abnormal Breast, Lung, and Cervical Cancer Screening Test Results from Unstructured Reports to Support Timely Follow-up	Diamond CJ, Laurentiev J, Yang J, Wint A, Harris KA, Dang TH, Mecker A, Carpenter EB, Tosteson AN, Wright A, Haas JS, Atlas SJ, Zhou L.	Stud Health Technol Inform. 2022 Jun 6;290:433-437. doi: 10.3233/SHTI220112.	Diamond CJ	Stud Health Technol Inform	2022	2022-06-08	PMC10792587	NIHMS1956736	10.3233/SHTI220112	x
36008184	Comparison of accuracy and reproducibility of colposcopic impression based on a single image versus a two-minute time series of colposcopic images	Perkins R, Jeronimo J, Hammer A, Novetsky A, Guido R, Del Pino M, Louwers J, Marcus J, Resende C, Smith K, Egemen D, Befano B, Smith D, Antani S, de Sanjose S, Schiffman M.	Gynecol Oncol. 2022 Oct;167(1):89-95. doi: 10.1016/j.ygyno.2022.08.001. Epub 2022 Aug 23.	Perkins R	Gynecol Oncol	2022	2022-08-25			10.1016/j.ygyno.2022.08.001	x	x	x			No analysis	no AI development
33526806	Quantitative analysis of abnormalities in gynecologic cytopathology with deep learning	Ke J, Shen Y, Lu Y, Deng J, Wright JD, Zhang Y, Huang Q, Wang D, Jing N, Liang X, Jiang F.	Lab Invest. 2021 Apr;101(4):513-524. doi: 10.1038/s41374-021-00537-1. Epub 2021 Feb 1.	Ke J	Lab Invest	2021	2021-02-02			10.1038/s41374-021-00537-1	x
37685299	A New Weighted Deep Learning Feature Using Particle Swarm and Ant Lion Optimization for Cervical Cancer Diagnosis on Pap Smear Images	Alsalatie M, Alquran H, Mustafa WA, Zyout A, Alqudah AM, Kaifi R, Qudsieh S.	Diagnostics (Basel). 2023 Aug 25;13(17):2762. doi: 10.3390/diagnostics13172762.	Alsalatie M	Diagnostics (Basel)	2023	2023-09-09	PMC10487265		10.3390/diagnostics13172762	x
35671309	A Multi-Task Feature Fusion Model for Cervical Cell Classification	Qin J, He Y, Ge J, Liang Y.	IEEE J Biomed Health Inform. 2022 Sep;26(9):4668-4678. doi: 10.1109/JBHI.2022.3180989. Epub 2022 Sep 9.	Qin J	IEEE J Biomed Health Inform	2022	2022-06-07			10.1109/JBHI.2022.3180989	x
35421793	LFANet: Lightweight feature attention network for abnormal cell segmentation in cervical cytology images	Zhao Y, Fu C, Xu S, Cao L, Ma HF.	Comput Biol Med. 2022 Jun;145:105500. doi: 10.1016/j.compbiomed.2022.105500. Epub 2022 Apr 6.	Zhao Y	Comput Biol Med	2022	2022-04-14			10.1016/j.compbiomed.2022.105500	x
34187589	Single-cell conventional pap smear image classification using pre-trained deep neural network architectures	Mohammed MA, Abdurahman F, Ayalew YA.	BMC Biomed Eng. 2021 Jun 29;3(1):11. doi: 10.1186/s42490-021-00056-6.	Mohammed MA	BMC Biomed Eng	2021	2021-06-30	PMC8244198		10.1186/s42490-021-00056-6	x
34112812	Cric searchable image database as a public platform for conventional pap smear cytology data	Rezende MT, Silva R, Bernardo FO, Tobias AHG, Oliveira PHC, Machado TM, Costa CS, Medeiros FNS, Ushizima DM, Carneiro CM, Bianchi AGC.	Sci Data. 2021 Jun 10;8(1):151. doi: 10.1038/s41597-021-00933-8.	Rezende MT	Sci Data	2021	2021-06-11	PMC8192784		10.1038/s41597-021-00933-8	x
30664519	Better resource utilization and quality of care for cervical cancer screening in low-resourced districts using an internet-based expert system	Liu J, Peng Y, Li L, Chen Z, Zhang Y.	Technol Health Care. 2019;27(3):289-299. doi: 10.3233/THC-181577.	Liu J	Technol Health Care	2019	2019-01-22			10.3233/THC-181577	x	x		not freely available
33588122	Dual-path network with synergistic grouping loss and evidence driven risk stratification for whole slide cervical image analysis	Lin H, Chen H, Wang X, Wang Q, Wang L, Heng PA.	Med Image Anal. 2021 Apr;69:101955. doi: 10.1016/j.media.2021.101955. Epub 2021 Feb 2.	Lin H	Med Image Anal	2021	2021-02-15			10.1016/j.media.2021.101955	x
28383102	Risk stratification in cervical cancer screening by complete screening history: Applying bioinformatics to a general screening population	Baltzer N, Sundström K, Nygård JF, Dillner J, Komorowski J.	Int J Cancer. 2017 Jul 1;141(1):200-209. doi: 10.1002/ijc.30725. Epub 2017 Apr 24.	Baltzer N	Int J Cancer	2017	2017-04-07			10.1002/ijc.30725	x
38573545	The Evolving Landscape of Cervical Cancer: Breakthroughs in Screening and Therapy Through Integrating Biotechnology and Artificial Intelligence	Aswathy R, Sumathi S.	Mol Biotechnol. 2024 Apr 4. doi: 10.1007/s12033-024-01124-7. Online ahead of print.	Aswathy R	Mol Biotechnol	2024	2024-04-04			10.1007/s12033-024-01124-7	x
31511337	Machine Learning Interpretation of Extended Human Papillomavirus Genotyping by Onclarity in an Asian Cervical Cancer Screening Population	Wong OGW, Ng IFY, Tsun OKL, Pang HH, Ip PPC, Cheung ANY.	J Clin Microbiol. 2019 Nov 22;57(12):e00997-19. doi: 10.1128/JCM.00997-19. Print 2019 Dec.	Wong OGW	J Clin Microbiol	2019	2019-09-13	PMC6879281		10.1128/JCM.00997-19	x
28029176	Robot-assisted surgery in gynecological oncology: current status and controversies on patient benefits, cost and surgeon conditions - a systematic review	Kristensen SE, Mosgaard BJ, Rosendahl M, Dalsgaard T, Bjørn SF, Frøding LP, Kehlet H, Høgdall CK, Lajer H.	Acta Obstet Gynecol Scand. 2017 Mar;96(3):274-285. doi: 10.1111/aogs.13084. Epub 2017 Feb 4.	Kristensen SE	Acta Obstet Gynecol Scand	2017	2016-12-29			10.1111/aogs.13084	x
33868241	T Cell Receptor Repertoires Acquired via Routine Pap Testing May Help Refine Cervical Cancer and Precancer Risk Estimates	Christley S, Ostmeyer J, Quirk L, Zhang W, Sirak B, Giuliano AR, Zhang S, Monson N, Tiro J, Lucas E, Cowell LG.	Front Immunol. 2021 Apr 2;12:624230. doi: 10.3389/fimmu.2021.624230. eCollection 2021.	Christley S	Front Immunol	2021	2021-04-19	PMC8050337		10.3389/fimmu.2021.624230	x
32669565	The application of deep learning based diagnostic system to cervical squamous intraepithelial lesions recognition in colposcopy images	Yuan C, Yao Y, Cheng B, Cheng Y, Li Y, Li Y, Liu X, Cheng X, Xie X, Wu J, Wang X, Lu W.	Sci Rep. 2020 Jul 15;10(1):11639. doi: 10.1038/s41598-020-68252-3.	Yuan C	Sci Rep	2020	2020-07-17	PMC7363819		10.1038/s41598-020-68252-3	x	x	x		x
36747889	BestCyte® primary screening of 500 ThinPrep Pap Test thin-layers: 3 Cytologists' Interobserver diagnostic concordance with predicate manual microscopy relative to Truth Reference diagnoses defining NILM, ASCUS+, LSIL+, and ASCH+ thresholds for specificity, sensitivity, and equivalency grading	Chantziantoniou N.	J Pathol Inform. 2023 Jan 2;14:100182. doi: 10.1016/j.jpi.2022.100182. eCollection 2023.	Chantziantoniou N	J Pathol Inform	2023	2023-02-07	PMC9898738		10.1016/j.jpi.2022.100182	x
38507122	A lightweight xAI approach to cervical cancer classification	Civit-Masot J, Luna-Perejon F, Muñoz-Saavedra L, Domínguez-Morales M, Civit A.	Med Biol Eng Comput. 2024 Mar 20. doi: 10.1007/s11517-024-03063-6. Online ahead of print.	Civit-Masot J	Med Biol Eng Comput	2024	2024-03-20			10.1007/s11517-024-03063-6	x
37068094	Comparison of the Hologic Genius Digital Diagnostics System with the ThinPrep Imaging System-A retrospective assessment	Ikenberg H, Lieder S, Ahr A, Wilhelm M, Schön C, Xhaja A.	Cancer Cytopathol. 2023 Jul;131(7):424-432. doi: 10.1002/cncy.22695. Epub 2023 Apr 17.	Ikenberg H	Cancer Cytopathol	2023	2023-04-17			10.1002/cncy.22695	x
33212265	Rapid identification of cervical adenocarcinoma and cervical squamous cell carcinoma tissue based on Raman spectroscopy combined with multiple machine learning algorithms	Zhang H, Cheng C, Gao R, Yan Z, Zhu Z, Yang B, Chen C, Lv X, Li H, Huang Z.	Photodiagnosis Photodyn Ther. 2021 Mar;33:102104. doi: 10.1016/j.pdpdt.2020.102104. Epub 2020 Nov 16.	Zhang H	Photodiagnosis Photodyn Ther	2021	2020-11-19			10.1016/j.pdpdt.2020.102104	x
34936374	Accuracy of Smartphone Images of the Cervix After Acetic Acid Application for Diagnosing Cervical Intraepithelial Neoplasia Grade 2 or Greater in Women With Positive Cervical Screening: A Systematic Review and Meta-Analysis	Allanson ER, Phoolcharoen N, Salcedo MP, Fellman B, Schmeler KM.	JCO Glob Oncol. 2021 Dec;7:1711-1721. doi: 10.1200/GO.21.00168.	Allanson ER	JCO Glob Oncol	2021	2021-12-22	PMC8710337		10.1200/GO.21.00168	x
34267261	A fuzzy rank-based ensemble of CNN models for classification of cervical cytology	Manna A, Kundu R, Kaplun D, Sinitca A, Sarkar R.	Sci Rep. 2021 Jul 15;11(1):14538. doi: 10.1038/s41598-021-93783-8.	Manna A	Sci Rep	2021	2021-07-16	PMC8282795		10.1038/s41598-021-93783-8	x
33757208	Generative adversarial network based data augmentation to improve cervical cell classification model	Yu S, Zhang S, Wang B, Dun H, Xu L, Huang X, Shi E, Feng X.	Math Biosci Eng. 2021 Feb 8;18(2):1740-1752. doi: 10.3934/mbe.2021090.	Yu S	Math Biosci Eng	2021	2021-03-24			10.3934/mbe.2021090	x
34914727	Study protocol for a two-site clinical trial to validate a smartphone-based artificial intelligence classifier identifying cervical precancer and cancer in HPV-positive women in Cameroon	Baleydier I, Vassilakos P, Viñals R, Wisniak A, Kenfack B, Tsuala Fouogue J, Enownchong Enow Orock G, Lemoupa Makajio S, Foguem Tincho E, Undurraga M, Cattin M, Makohliso S, Schönenberger K, Gervaix A, Thiran JP, Petignat P.	PLoS One. 2021 Dec 16;16(12):e0260776. doi: 10.1371/journal.pone.0260776. eCollection 2021.	Baleydier I	PLoS One	2021	2021-12-16	PMC8675688		10.1371/journal.pone.0260776	x	x	x			No analysis	study protocol
31966086	Application of deep learning to the classification of uterine cervical squamous epithelial lesion from colposcopy images combined with HPV types	Miyagi Y, Takehara K, Nagayasu Y, Miyake T.	Oncol Lett. 2020 Feb;19(2):1602-1610. doi: 10.3892/ol.2019.11214. Epub 2019 Dec 12.	Miyagi Y	Oncol Lett	2020	2020-01-23	PMC6956417		10.3892/ol.2019.11214	x	x	x		x
33162650	Performance characteristics of an artificial intelligence based on convolutional neural network for screening conventional Papanicolaou-stained cervical smears	Sanyal P, Ganguli P, Barui S.	Med J Armed Forces India. 2020 Oct;76(4):418-424. doi: 10.1016/j.mjafi.2019.08.001. Epub 2019 Dec 11.	Sanyal P	Med J Armed Forces India	2020	2020-11-09	PMC7606095		10.1016/j.mjafi.2019.08.001	x
38541633	From Satirical Poems and Invisible Poisons to Radical Surgery and Organized Cervical Cancer Screening-A Historical Outline of Cervical Carcinoma and Its Relation to HPV Infection	Jung L, Klamminger GG, Bier B, Eltze E.	Life (Basel). 2024 Feb 27;14(3):307. doi: 10.3390/life14030307.	Jung L	Life (Basel)	2024	2024-03-28	PMC10971174		10.3390/life14030307	x
32790674	Time-series cardiovascular risk factors and receipt of screening for breast, cervical, and colon cancer: The Guideline Advantage	Guo A, Drake BF, Khan YM, Langabeer Ii JR, Foraker RE.	PLoS One. 2020 Aug 13;15(8):e0236836. doi: 10.1371/journal.pone.0236836. eCollection 2020.	Guo A	PLoS One	2020	2020-08-14	PMC7425922		10.1371/journal.pone.0236836	x
36196881	Development of an Algorithm for Cervical High-Grade Squamous Intraepithelial Lesion Based on Breath Print Analysis	Dokter LA, À Nijeholt JH, Rigterink BM, de Lange NM, de Haan HH, van Eijndhoven HWF, Joostens M, Kruse AJ.	J Low Genit Tract Dis. 2023 Jan 1;27(1):7-11. doi: 10.1097/LGT.0000000000000707. Epub 2022 Oct 5.	Dokter LA	J Low Genit Tract Dis	2023	2022-10-05			10.1097/LGT.0000000000000707	x
34219322	Screening of genes related to survival prognosis of cervical squamous cell carcinoma and construction of prognosis prediction model	Qin R, Cao L, Ye C, Wang J, Sun Z.	J Obstet Gynaecol Res. 2021 Sep;47(9):3310-3321. doi: 10.1111/jog.14827. Epub 2021 Jul 4.	Qin R	J Obstet Gynaecol Res	2021	2021-07-05			10.1111/jog.14827	x
32828445	A shape context fully convolutional neural network for segmentation and classification of cervical nuclei in Pap smear images	Hussain E, Mahanta LB, Das CR, Choudhury M, Chowdhury M.	Artif Intell Med. 2020 Jul;107:101897. doi: 10.1016/j.artmed.2020.101897. Epub 2020 Jun 2.	Hussain E	Artif Intell Med	2020	2020-08-24			10.1016/j.artmed.2020.101897	x
36083935	Classification of Pap-smear cell images using deep convolutional neural network accelerated by hand-crafted features	Kupas D, Harangi B.	Annu Int Conf IEEE Eng Med Biol Soc. 2022 Jul;2022:1452-1455. doi: 10.1109/EMBC48229.2022.9871171.	Kupas D	Annu Int Conf IEEE Eng Med Biol Soc	2022	2022-09-09			10.1109/EMBC48229.2022.9871171	x
33819821	Global context-aware cervical cell detection with soft scale anchor matching	Liang Y, Pan C, Sun W, Liu Q, Du Y.	Comput Methods Programs Biomed. 2021 Jun;204:106061. doi: 10.1016/j.cmpb.2021.106061. Epub 2021 Mar 26.	Liang Y	Comput Methods Programs Biomed	2021	2021-04-05			10.1016/j.cmpb.2021.106061	x
27016226	Personalised management of women with cervical abnormalities using a clinical decision support scoring system	Kyrgiou M, Pouliakis A, Panayiotides JG, Margari N, Bountris P, Valasoulis G, Paraskevaidi M, Bilirakis E, Nasioutziki M, Loufopoulos A, Haritou M, Koutsouris DD, Karakitsos P, Paraskevaidis E.	Gynecol Oncol. 2016 Apr;141(1):29-35. doi: 10.1016/j.ygyno.2015.12.032.	Kyrgiou M	Gynecol Oncol	2016	2016-03-27			10.1016/j.ygyno.2015.12.032	x	x	x			No colposcopy images
38263154	Development and validation of artificial intelligence-based analysis software to support screening system of cervical intraepithelial neoplasia	Ouh YT, Kim TJ, Ju W, Kim SW, Jeon S, Kim SN, Kim KG, Lee JK.	Sci Rep. 2024 Jan 23;14(1):1957. doi: 10.1038/s41598-024-51880-4.	Ouh YT	Sci Rep	2024	2024-01-23	PMC10806233		10.1038/s41598-024-51880-4	x	x	x		x
31102403	Risk stratification of cervical lesions using capture sequencing and machine learning method based on HPV and human integrated genomic profiles	Tian R, Cui Z, He D, Tian X, Gao Q, Ma X, Yang JR, Wu J, Das BC, Severinov K, Hitzeroth II, Debata PR, Xu W, Zhong H, Fan W, Chen Y, Jin Z, Cao C, Yu M, Xie W, Huang Z, Bao Y, Xie H, Yao S, Hu Z.	Carcinogenesis. 2019 Oct 16;40(10):1220-1228. doi: 10.1093/carcin/bgz094.	Tian R	Carcinogenesis	2019	2019-05-19			10.1093/carcin/bgz094	x
38632333	A multi-cancer early detection blood test using machine learning detects early-stage cancers lacking USPSTF-recommended screening	Vittone J, Gill D, Goldsmith A, Klein EA, Karlitz JJ.	NPJ Precis Oncol. 2024 Apr 17;8(1):91. doi: 10.1038/s41698-024-00568-z.	Vittone J	NPJ Precis Oncol	2024	2024-04-17	PMC11024170		10.1038/s41698-024-00568-z	x
32035007	Comprehensive Analysis of Differential Gene Expression to Identify Common Gene Signatures in Multiple Cancers	Xue JM, Liu Y, Wan LH, Zhu YX.	Med Sci Monit. 2020 Feb 8;26:e919953. doi: 10.12659/MSM.919953.	Xue JM	Med Sci Monit	2020	2020-02-09	PMC7027371		10.12659/MSM.919953	x
32356305	A demonstration of automated visual evaluation of cervical images taken with a smartphone camera	Xue Z, Novetsky AP, Einstein MH, Marcus JZ, Befano B, Guo P, Demarco M, Wentzensen N, Long LR, Schiffman M, Antani S.	Int J Cancer. 2020 Nov 1;147(9):2416-2423. doi: 10.1002/ijc.33029. Epub 2020 May 19.	Xue Z	Int J Cancer	2020	2020-05-02			10.1002/ijc.33029	x	x	x			Ground truth not eligible	expert opinion
38113684	Self-supervised learning-based cervical cytology for the triage of HPV-positive women in resource-limited settings and low-data regime	Stegmüller T, Abbet C, Bozorgtabar B, Clarke H, Petignat P, Vassilakos P, Thiran JP.	Comput Biol Med. 2024 Feb;169:107809. doi: 10.1016/j.compbiomed.2023.107809. Epub 2023 Dec 6.	Stegmüller T	Comput Biol Med	2024	2023-12-19			10.1016/j.compbiomed.2023.107809	x
32746984	A comprehensive study on the multi-class cervical cancer diagnostic prediction on pap smear images using a fusion-based decision from ensemble deep convolutional neural network	Hussain E, Mahanta LB, Das CR, Talukdar RK.	Tissue Cell. 2020 Aug;65:101347. doi: 10.1016/j.tice.2020.101347. Epub 2020 Feb 20.	Hussain E	Tissue Cell	2020	2020-08-05			10.1016/j.tice.2020.101347	x
32159521	Quantitative Screening of Cervical Cancers for Low-Resource Settings: Pilot Study of Smartphone-Based Endoscopic Visual Inspection After Acetic Acid Using Machine Learning Techniques	Bae JK, Roh HJ, You JS, Kim K, Ahn Y, Askaruly S, Park K, Yang H, Jang GJ, Moon KH, Jung W.	JMIR Mhealth Uhealth. 2020 Mar 11;8(3):e16467. doi: 10.2196/16467.	Bae JK	JMIR Mhealth Uhealth	2020	2020-03-12	PMC7097827		10.2196/16467	x
33840152	Light scattering pattern specific convolutional network static cytometry for label-free classification of cervical cells	Liu S, Yuan Z, Qiao X, Liu Q, Song K, Kong B, Su X.	Cytometry A. 2021 Jun;99(6):610-621. doi: 10.1002/cyto.a.24349. Epub 2021 Apr 22.	Liu S	Cytometry A	2021	2021-04-11			10.1002/cyto.a.24349	x
32527254	Fuzzy cognitive mapping with Inuit women: what needs to change to improve cervical cancer screening in Nunavik, northern Quebec?	Tratt E, Sarmiento I, Gamelin R, Nayoumealuk J, Andersson N, Brassard P.	BMC Health Serv Res. 2020 Jun 11;20(1):529. doi: 10.1186/s12913-020-05399-9.	Tratt E	BMC Health Serv Res	2020	2020-06-13	PMC7291667		10.1186/s12913-020-05399-9	x
38224340	Design of the HPV-automated visual evaluation (PAVE) study: Validating a novel cervical screening strategy	de Sanjosé S, Perkins RB, Campos N, Inturrisi F, Egemen D, Befano B, Rodriguez AC, Jerónimo J, Cheung LC, Desai K, Han P, Novetsky AP, Ukwuani A, Marcus J, Ahmed SR, Wentzensen N, Kalpathy-Cramer J, Schiffman M; PAVE Study Group.	Elife. 2024 Jan 15;12:RP91469. doi: 10.7554/eLife.91469.	de Sanjosé S	Elife	2024	2024-01-15	PMC10945624		10.7554/eLife.91469	x	x	x			No analysis	study protocol
37560093	Internal Validation of Automated Visual Evaluation (AVE) on Smartphone Images for Cervical Cancer Screening in a Prospective Study in Zambia	Hu L, Mwanahamuntu MH, Sahasrabuddhe VV, Barrett C, Horning MP, Shah I, Laverriere Z, Banik D, Ji Y, Shibemba AL, Chisele S, Munalula MK, Kaunga F, Musonda F, Malyangu E, Hariharan KM, Parham GP.	medRxiv [Preprint]. 2024 Feb 12:2023.07.19.23292888. doi: 10.1101/2023.07.19.23292888.	Hu L	medRxiv	2024	2023-08-10	PMC10407974		10.1101/2023.07.19.23292888	x	x	x		x
38064851	Machine learning-based classification of deubiquitinase USP26 and its cell proliferation inhibition through stabilizing KLF6 in cervical cancer	Ye Y, Li M, Pan Q, Fang X, Yang H, Dong B, Yang J, Zheng Y, Zhang R, Liao Z.	Comput Biol Med. 2024 Jan;168:107745. doi: 10.1016/j.compbiomed.2023.107745. Epub 2023 Nov 28.	Ye Y	Comput Biol Med	2024	2023-12-08			10.1016/j.compbiomed.2023.107745	x
31199278	Automatic CIN Grades Prediction of Sequential Cervigram Image Using LSTM With Multistate CNN Features	Yue Z, Ding S, Zhao W, Wang H, Ma J, Zhang Y, Zhang Y.	IEEE J Biomed Health Inform. 2020 Mar;24(3):844-854. doi: 10.1109/JBHI.2019.2922682. Epub 2019 Jun 13.	Yue Z	IEEE J Biomed Health Inform	2020	2019-06-15			10.1109/JBHI.2019.2922682	x	x	x			Ground truth not eligible	expert opinion
38470598	SCAC: A Semi-Supervised Learning Approach for Cervical Abnormal Cell Detection	Zhang Z, Yao P, Chen M, Zeng L, Shao P, Shen S, X Xu R.	IEEE J Biomed Health Inform. 2024 Mar 18;PP. doi: 10.1109/JBHI.2024.3375889. Online ahead of print.	Zhang Z	IEEE J Biomed Health Inform	2024	2024-03-12			10.1109/JBHI.2024.3375889	x
36308412	Diagnostic utility of ThinPrep Imaging System® for detecting atypical glandular cells in cervical smear samples	Akca Y, Erkilic S.	Diagn Cytopathol. 2023 Feb;51(2):135-139. doi: 10.1002/dc.25066. Epub 2022 Oct 29.	Akca Y	Diagn Cytopathol	2023	2022-10-29			10.1002/dc.25066	x
35475253	End-to-end computational approach to the design of RNA biosensors for detecting miRNA biomarkers of cervical cancer	Baabu PRS, Srinivasan S, Nagarajan S, Muthamilselvan S, Selvi T, Suresh RR, Palaniappan A.	Synth Syst Biotechnol. 2022 Apr 4;7(2):802-814. doi: 10.1016/j.synbio.2022.03.008. eCollection 2022 Jun.	Baabu PRS	Synth Syst Biotechnol	2022	2022-04-27	PMC9014444		10.1016/j.synbio.2022.03.008	x
31359913	Performance of A Convolutional Neural Network in Screening Liquid Based Cervical Cytology Smears	Sanyal P, Barui S, Deb P, Sharma HC.	J Cytol. 2019 Jul-Sep;36(3):146-151. doi: 10.4103/JOC.JOC_201_18.	Sanyal P	J Cytol	2019	2019-07-31	PMC6592125		10.4103/JOC.JOC_201_18	x
36467973	HPV High-risk Multiple Infection Is a Key Predictor of Cervical Dysplasia in Diagnostic LEEPs: a Retrospective Cohort Analysis	Wittenborn J, Kupec T, Iborra S, Stickeler E, Najjari L, Kennes LN.	Geburtshilfe Frauenheilkd. 2022 Aug 16;82(12):1387-1396. doi: 10.1055/a-1857-6470. eCollection 2022 Dec.	Wittenborn J	Geburtshilfe Frauenheilkd	2022	2022-12-05	PMC9713297		10.1055/a-1857-6470	x	x	x			No colposcopy images
38327905	Exploring a novel seven-gene marker and mitochondrial gene TMEM38A for predicting cervical cancer radiotherapy sensitivity using machine learning algorithms	Wang J, Mou X, Lu H, Jiang H, Xian Y, Wei X, Huang Z, Tang S, Cen H, Dong M, Liang Y, Shi G.	Front Endocrinol (Lausanne). 2024 Jan 24;14:1302074. doi: 10.3389/fendo.2023.1302074. eCollection 2023.	Wang J	Front Endocrinol (Lausanne)	2024	2024-02-08	PMC10847243		10.3389/fendo.2023.1302074	x
33072179	Designing low-cost, accurate cervical screening strategies that take into account COVID-19: a role for self-sampled HPV typing2	Ajenifuja KO, Belinson J, Goldstein A, Desai KT, de Sanjose S, Schiffman M.	Infect Agent Cancer. 2020 Oct 14;15:61. doi: 10.1186/s13027-020-00325-4. eCollection 2020.	Ajenifuja KO	Infect Agent Cancer	2020	2020-10-19	PMC7556607		10.1186/s13027-020-00325-4	x
30605087	Computer-Aided Diagnosis of Label-Free 3-D Optical Coherence Microscopy Images of Human Cervical Tissue	Ma Y, Xu T, Huang X, Wang X, Li C, Jerwick J, Ning Y, Zeng X, Wang B, Wang Y, Zhang Z, Zhang X, Zhou C.	IEEE Trans Biomed Eng. 2019 Sep;66(9):2447-2456. doi: 10.1109/TBME.2018.2890167. Epub 2019 Jan 1.	Ma Y	IEEE Trans Biomed Eng	2019	2019-01-04	PMC6724217	NIHMS1538144	10.1109/TBME.2018.2890167	x
38406254	CAISHI: A benchmark histopathological H&E image dataset for cervical adenocarcinoma in situ identification, retrieval and few-shot learning evaluation	Yang X, Li C, He R, Yang J, Sun H, Jiang T, Grzegorzek M, Li X, Liu C.	Data Brief. 2024 Feb 9;53:110141. doi: 10.1016/j.dib.2024.110141. eCollection 2024 Apr.	Yang X	Data Brief	2024	2024-02-26	PMC10885606		10.1016/j.dib.2024.110141	x
32584387	Deep-Learning-Based Evaluation of Dual Stain Cytology for Cervical Cancer Screening: A New Paradigm	Goodman A.	J Natl Cancer Inst. 2021 Nov 2;113(11):1451-1452. doi: 10.1093/jnci/djaa067.	Goodman A	J Natl Cancer Inst	2021	2020-06-26	PMC8562949		10.1093/jnci/djaa067	x
33515764	Detection of breast cancer of various clinical stages based on serum FT-IR spectroscopy combined with multiple algorithms	Yang B, Chen C, Cheng C, Cheng H, Yan Z, Chen F, Zhu Z, Zhang H, Yue F, Lv X.	Photodiagnosis Photodyn Ther. 2021 Mar;33:102199. doi: 10.1016/j.pdpdt.2021.102199. Epub 2021 Jan 27.	Yang B	Photodiagnosis Photodyn Ther	2021	2021-01-30			10.1016/j.pdpdt.2021.102199	x
31005797	Binary tree-like network with two-path Fusion Attention Feature for cervical cell nucleus segmentation	Zhang J, Liu Z, Du B, He J, Li G, Chen D.	Comput Biol Med. 2019 May;108:223-233. doi: 10.1016/j.compbiomed.2019.03.011. Epub 2019 Mar 29.	Zhang J	Comput Biol Med	2019	2019-04-22			10.1016/j.compbiomed.2019.03.011	x
33018190	Combining multiple contrasts for improving machine learning-based classification of cervical cancers with a low-cost point-of-care Pocket colposcope	Asiedu MN, Skerrett E, Sapiro G, Ramanujam N.	Annu Int Conf IEEE Eng Med Biol Soc. 2020 Jul;2020:1148-1151. doi: 10.1109/EMBC44109.2020.9175858.	Asiedu MN	Annu Int Conf IEEE Eng Med Biol Soc	2020	2020-10-06	PMC8359705	NIHMS1726639	10.1109/EMBC44109.2020.9175858	x	x	x		x
38074680	AI-assisted system improves the work efficiency of cytologists via excluding cytology-negative slides and accelerating the slide interpretation	Du H, Dai W, Zhou Q, Li C, Li SC, Wang C, Tang J, Wu X, Wu R.	Front Oncol. 2023 Nov 23;13:1290112. doi: 10.3389/fonc.2023.1290112. eCollection 2023.	Du H	Front Oncol	2023	2023-12-11	PMC10701732		10.3389/fonc.2023.1290112	x
34696189	Are We Facing a New Colposcopic Practice in the HPV Vaccination Era? Opportunities, Challenges, and New Perspectives	Lukic A, De Vincenzo R, Ciavattini A, Ricci C, Senatori R, Ruscito I, Frega A.	Vaccines (Basel). 2021 Sep 26;9(10):1081. doi: 10.3390/vaccines9101081.	Lukic A	Vaccines (Basel)	2021	2021-10-26	PMC8538171		10.3390/vaccines9101081	x	x	x			No analysis	review
38352226	Toward ovarian cancer screening with protein biomarkers using dried, self-sampled cervico-vaginal fluid	Hedlund Lindberg J, Widgren A, Ivansson E, Gustavsson I, Stålberg K, Gyllensten U, Sundfeldt K, Bergquist J, Enroth S.	iScience. 2024 Jan 24;27(2):109001. doi: 10.1016/j.isci.2024.109001. eCollection 2024 Feb 16.	Hedlund Lindberg J	iScience	2024	2024-02-14	PMC10863317		10.1016/j.isci.2024.109001	x
31187115	Re: An Observational Study of Deep Learning and Automated Evaluation of Cervical Images for Cancer Screening	Pretorius RG, Belinson JL.	J Natl Cancer Inst. 2020 Jan 1;112(1):114. doi: 10.1093/jnci/djz115.	Pretorius RG	J Natl Cancer Inst	2020	2019-06-13			10.1093/jnci/djz115	x	x	x			No analysis	comment
32265995	Quantitative proteomics analysis of differentially expressed proteins induced by astragaloside IV in cervical cancer cell invasion	Xia C, He Z, Cai Y.	Cell Mol Biol Lett. 2020 Mar 31;25:25. doi: 10.1186/s11658-020-00218-9. eCollection 2020.	Xia C	Cell Mol Biol Lett	2020	2020-04-09	PMC7110762		10.1186/s11658-020-00218-9	x
34439947	The Influence of Sexual Behavior and Demographic Characteristics in the Expression of HPV-Related Biomarkers in a Colposcopy Population of Reproductive Age Greek Women	Valasoulis G, Pouliakis A, Michail G, Daponte AI, Galazios G, Panayiotides IG, Daponte A.	Biology (Basel). 2021 Jul 26;10(8):713. doi: 10.3390/biology10080713.	Valasoulis G	Biology (Basel)	2021	2021-08-27	PMC8389230		10.3390/biology10080713	x	x	x			No analysis	No AI development
38494870	A smartphone-based standalone fluorescence spectroscopy tool for cervical precancer diagnosis in clinical conditions	Shukla S, Deo BS, Vishwakarma C, Mishra S, Ahirwar S, Sah AN, Pandey K, Singh S, Prasad SN, Padhi AK, Pal M, Panigrahi PK, Pradhan A.	J Biophotonics. 2024 Mar 17:e202300468. doi: 10.1002/jbio.202300468. Online ahead of print.	Shukla S	J Biophotonics	2024	2024-03-18			10.1002/jbio.202300468	x
28321787	A mathematical theory of shape and neuro-fuzzy methodology-based diagnostic analysis: a comparative study on early detection and treatment planning of brain cancer	Kar S, Majumder DD.	Int J Clin Oncol. 2017 Aug;22(4):667-681. doi: 10.1007/s10147-017-1110-5. Epub 2017 Mar 20.	Kar S	Int J Clin Oncol	2017	2017-03-22			10.1007/s10147-017-1110-5	x
38563455	Development of gene panel for predicting recurrence in early-stage cervical cancer patients	Ma Y, Zhu W.	Environ Toxicol. 2024 Apr 2. doi: 10.1002/tox.24270. Online ahead of print.	Ma Y	Environ Toxicol	2024	2024-04-02			10.1002/tox.24270	x
29477419	An expert system design to diagnose cancer by using a new method reduced rule base	Başçiftçi F, Avuçlu E.	Comput Methods Programs Biomed. 2018 Apr;157:113-120. doi: 10.1016/j.cmpb.2018.01.020. Epub 2018 Feb 3.	Başçiftçi F	Comput Methods Programs Biomed	2018	2018-02-26			10.1016/j.cmpb.2018.01.020	x
27288093	Applying Sparse Machine Learning Methods to Twitter: Analysis of the 2012 Change in Pap Smear Guidelines. A Sequential Mixed-Methods Study	Lyles CR, Godbehere A, Le G, El Ghaoui L, Sarkar U.	JMIR Public Health Surveill. 2016 Jun 10;2(1):e21. doi: 10.2196/publichealth.5308.	Lyles CR	JMIR Public Health Surveill	2016	2016-06-12	PMC4920957		10.2196/publichealth.5308	x
25919154	Cost-effectiveness analysis of introducing universal human papillomavirus vaccination of girls aged 11 years into the National Immunization Program in Brazil	Novaes HM, de Soárez PC, Silva GA, Ayres A, Itria A, Rama CH, Sartori AM, Clark AD, Resch S.	Vaccine. 2015 May 7;33 Suppl 1:A135-42. doi: 10.1016/j.vaccine.2014.12.031.	Novaes HM	Vaccine	2015	2015-04-29			10.1016/j.vaccine.2014.12.031	x
29620291	Integrated analysis of long non‑coding RNA competing interactions revealed potential biomarkers in cervical cancer: Based on a public database	Wu WJ, Shen Y, Sui J, Li CY, Yang S, Xu SY, Zhang M, Yin LH, Pu YP, Liang GY.	Mol Med Rep. 2018 Jun;17(6):7845-7858. doi: 10.3892/mmr.2018.8846. Epub 2018 Apr 5.	Wu WJ	Mol Med Rep	2018	2018-04-06			10.3892/mmr.2018.8846	x

### Sheet: Characteristics included stud.
Pub ID	Pubmed or Citation Record (P/C)	Publication						For publications providing data		For analysis publications								Data				Task						Performance						Data availability statement (DAS)										Data inquiry			Notes
																												Binary classification				Multiclass classification
		Title	Year	DOI	Countries of publication origin	Primary country of publication origin	Type of publication	Citing publication (Pub ID)	Name of the study	Use of external data sources (Y/N)	Guanacaste project (Y/N)	Costa Rica Vaccine Trial (CVT) (Y/N)	ALTS (Y/N)	Kaggle Dataset (Y/N)	Biopsy Study - Europe (D Biop) (Y/N)	Biopsy study (Biop) (Y/N)	DYSIS (Y/N)	Country of data collection	Total number of image data	Description of class distribution of image data	Class distribution of image data for binary classification	Task type	Classification task type	Binary classification details	Multiclass classification details	Grading system	Task details	AUC: Binary classification_1	AUC: Binary classification_2	Accuracy: Binary classification_1	Accuracy: Binary classification_2	AUC: Multiclass classification	Accuracy: Multiclass classification	DAS available (Y/N)	Cited DAS	Data declared available (Y/N)	Generic DAS with data available on request	Raw data available (Y/N)	Accessibility of raw data	Code available (Y/N)	Accessibility of code	Pre-trained weights available (Y/N)	Accessibility of pre-trained weights	Subject of inquiry	Response	Outcome
1	P	Deep Metric Learning for Cervical Image Classification	2021	10.1109/access.2021.3069346	USA	USA	Analysis publication	N/A	N/A	Y	Y	N	N	N	N	N	N	Guanacaste project: Costa Rica	9327	8975 Control, 352 Cases	0.0377399	Classification	Binary	CIN2+	N/A	CIN	Disease/non-disease classification	not reported	N/A	not reported	N/A	N/A	N/A	N	N/A	N/A	N/A	N/A	N/A	N/A	N/A	N/A	N/A	Pre-trained model	No Response	Data not shared	Since the data of the Guanacaste project was not available (see request to PubID 47), we requested the pre-trained model weights from the remaining authors.
2	P	Unsupervised Deep Learning Registration of Uterine Cervix Sequence Images	2022	10.3390/cancers14102401	USA	USA	Analysis publication	N/A	N/A	Y	N	Y	Y	Y	N	N	Y	Guanacaste project: Costa Rica, ALTS: USA, Kaggle Dataset: unspecified, DYSIS: Netherlands	11387	N/A	N/A	Segmentation	N/A	N/A	N/A	N/A	N/A	N/A	N/A	N/A	N/A	N/A	N/A	Y	For image data used in this study, please send special request to Mark Schiffman (NCI) at schiffmm@exchange.nih.gov	Y	N	Y	On request	Not mentioned	N/A	Not mentioned	N/A	Dataset + pre-trained model	Data sharing declined	Data not shared
3	P	Colposcopic multimodal fusion for the classification of cervical lesions	2022	10.1088/1361-6560/ac73d4	China	China	Analysis publication	N/A	N/A	N	N/A	N/A	N/A	N/A	N/A	N/A	N/A	China	7106	3093 normal, 2794 LSIL, 1219 HSIL+	N/A	Segmentation/Classification	Multiclass	N/A	Normal, LSIL, HSIL+	WHO	None	N/A	N/A	N/A	N/A	0.9856	0.927	N	N/A	N/A	N/A	N/A	N/A	N/A	N/A	N/A	N/A	Dataset + pre-trained model	Data sharing declined	Data not shared
4	P	Computer-Aided Cervical Cancer Diagnosis Using Time-Lapsed Colposcopic Images	2020	10.1109/TMI.2020.2994778	China	China	Analysis publication	N/A	N/A	N	N/A	N/A	N/A	N/A	N/A	N/A	N/A	China	38340	18015 Non-cancerous, 7530 CIN1, 10245 CIN2/3, 2550 cancer	0.530125	Segmentation/Classification	Binary	LSIL+	N/A	WHO	None	not reported	N/A	0.7907	N/A	N/A	N/A	N	N/A	N/A	N/A	N/A	N/A	N/A	N/A	N/A	N/A	Dataset + pre-trained model	No Response	Data not shared
5	P	Multicontrast Pocket Colposcopy Cervical Cancer Diagnostic Algorithm for Referral Populations	2022	10.34133/2022/9823184	USA	USA	Analysis publication	N/A	N/A	N	N/A	N/A	N/A	N/A	N/A	N/A	N/A	North America, Central America, South America, Africa, and Asia	1760	1354 <CIN2, 203 CIN2+	0.115341	Classification	Binary	CIN2+	N/A	CIN	Positive (≥CIN2) classification	0.87	N/A	not reported	N/A	N/A	N/A	Y	All relevant data that support the findings of this study are within the paper and its Supporting Information files. The patient images and pathology labels used in this study are restricted by the Institutional Review Board in order to protect patient privacy.	N	N	N	N/A	Not mentioned	N/A	Not mentioned	N/A	Pre-trained model	No Response	Data not shared
6	P	Role of Artificial Intelligence Interpretation of Colposcopic Images in Cervical Cancer Screening	2022	10.3390/healthcare10030468	Korea	Korea	Analysis publication	N/A	N/A	N	N/A	N/A	N/A	N/A	N/A	N/A	N/A	Korea	234	52 Benign, 66 CIN1, 110 CIN2/3, 6 Cancer	N/A	Classification	Multiclass	N/A	Normal, CIN1, CIN2/3, Cancer	CIN	None	N/A	N/A	not reported	N/A	0.777	N/A	Y	The data presented in this study are available on request from the corresponding author.	Y	Y	N/A	N/A	N/A	N/A	N/A	N/A	Dataset	No Response	Data not shared	Validation of pre-trained classification tool: Cerviray AI® machine learning system (AIDOT, Seoul, Korea)
7	P	Improving the repeatability of deep learning models with Monte Carlo dropout	2022	10.1038/s41746-022-00709-3	USA	USA	Analysis publication	N/A	N/A	Y	Y	N	Y	N	N	N	N	Guanacaste project: Costa Rica, ALTS: USA	3509	1148 Normal, 1159 Gray zone, 1202 Precancer/cancer	0.342548	Classification	Multiclass + Binary	Precancer+	Normal, gray zone, precancer+	not given	Gray zone = presence of precancerous lesions was equivocal	not reported	N/A	0.75	N/A	not reported	0.52	Y	Access to the MOST dataset for knee osteoarthritis can be requested through the NIA Aging Research Biobank https://agingresearchbiobank.nia.nih.gov/. The cervical, breast density, and ROP datasets are not publicly accessible due to patient privacy restrictions. The code used to train and generate results can be found at https://github.com/andreanne-lemay/gray_zone_assessment.	Y	N	N	N/A	Y	Directly available	Not mentioned	N/A	Pre-trained model	No Response	Data not shared
8	P	Application of deep learning to the classification of images from colposcopy	2018	10.3892/ol.2018.7762	Japan	Japan	Analysis publication	N/A	N/A	N	N/A	N/A	N/A	N/A	N/A	N/A	N/A	Japan	485	142 severe dysplasia, 257 carcinoma in situ, 86 invasive cancer	N/A	Classification	Multiclass	N/A	severe dysplasia, carcinoma in situ (CIS) and invasive cancer (IC)	WHO	None	not reported	N/A	N/A	N/A	not reported	0.5	N	N/A	N/A	N/A	N/A	N/A	N/A	N/A	N/A	N/A	Dataset + pre-trained model	Not reachable	Data not shared
9	P	An Improved Image Classification Method for Cervical Precancerous Lesions Based on ShuffleNet	2022	10.1155/2022/9675628	China	China	Analysis publication	N/A	N/A	N	N/A	N/A	N/A	N/A	N/A	N/A	N/A	China	6996	2352 normal, 780 LSIL, 2532 HSIL, 408 cervical cancer, 924 cervical neoplasm	N/A	Classification	Multiclass	N/A	Normal, LSIL, HSIL, Cancer, Neoplasm	WHO	None	N/A	N/A	N/A	N/A	0.99	0.8138	Y	The data are publicly available at https://github.com/AluminiumOxide/ShuffleNet_Attention_Extend	Y	N	Y	On request	Y	Directly available	Not mentioned	N/A	Dataset + pre-trained model	Redirect/Referral response	Data not shared
10	P	Cross-Dataset Evaluation of Deep Learning Networks for Uterine Cervix Segmentation	2020	10.3390/diagnostics10010044	USA	USA	Analysis publication	N/A	N/A	Y	N	Y	Y	Y	N	N	N	CVT: Costa Rica ALTS: USA, Kaggle Dataset: unspecified	6297	N/A	N/A	Segmentation	N/A	N/A	N/A	N/A	N/A	N/A	N/A	N/A	N/A	N/A	N/A	N	N/A	N/A	N/A	N/A	N/A	N/A	N/A	N/A	N/A	Pre-trained model	No Response	Data not shared
11	P	Automatic Acetowhite Lesion Segmentation via Specular Reflection Removal and Deep Attention Network	2021	10.1109/JBHI.2021.3064366	China, USA	China	Analysis publication	N/A	N/A	N	N/A	N/A	N/A	N/A	N/A	N/A	N/A	China	3045	1415 Positive (CIN1+), 1630 Negative	N/A	Segmentation	N/A	N/A	N/A	N/A	N/A	N/A	N/A	N/A	N/A	N/A	N/A	N	N/A	N/A	N/A	N/A	N/A	N/A	N/A	N/A	N/A	Dataset + pre-trained model	No Response	Data not shared
12	P	A Deep Clustering Method For Analyzing Uterine Cervix Images Across Imaging Devices	2021	10.1109/cbms52027.2021.00085	USA, Nigeria	USA	Analysis publication	N/A	N/A	N	N/A	N/A	N/A	N/A	N/A	N/A	N/A	Nigeria	13792	N/A	N/A	Segmentation	N/A	N/A	N/A	N/A	N/A	N/A	N/A	N/A	N/A	N/A	N/A	N	N/A	N/A	N/A	N/A	N/A	N/A	N/A	N/A	N/A	Dataset + pre-trained model	Data sharing declined	Data not shared
13	P	Chronic Cervicitis and Cervical Cancer Detection Based on Deep Learning of Colposcopy Images Toward Translational Pharmacology	2022	10.3389/fphar.2022.911962	China, Australia	China	Analysis publication	N/A	N/A	N	N/A	N/A	N/A	N/A	N/A	N/A	N/A	China	10012	not reported	not reported	Classification	Binary	chronic cervicitis/cancer	N/A	not given	None	not reported	N/A	0.9519	N/A	N/A	N/A	N	The original contributions presented in the study are included in the article/supplementary material; further inquiries can be directed to the corresponding author.	Y	Y	N/A	N/A	N/A	N/A	N/A	N/A	Dataset + pre-trained model	No Response	Data not shared
14	P	An artificial intelligence-assisted diagnostic system improves the accuracy of image diagnosis of uterine cervical lesions	2021	10.3892/mco.2021.2460	Japan	Japan	Analysis publication	N/A	N/A	N	N/A	N/A	N/A	N/A	N/A	N/A	N/A	Japan	463	120 normal, 120 CIN1, 113 CIN2/3, 110 Cancer	N/A	Classification	Multiclass	N/A	Normal, CIN1, CIN2/3, Cancer	CIN	None	N/A	N/A	N/A	N/A	not reported	0.435	N	The datasets during and/or analyzed during the current study available from the corresponding author on reasonable request.	Y	N	Y	On request	Not mentioned	N/A	Not mentioned	N/A	Dataset + pre-trained model	No Response	Data not shared
15	P	Diagnosis of cervical precancerous lesions based on multimodal feature changes	2021	10.1016/j.compbiomed.2021.104209	China	China	Analysis publication	N/A	N/A	N	N/A	N/A	N/A	N/A	N/A	N/A	N/A	China	600	150 normal, 150 CIN1, 150 CIN2, 150 CIN3	0.5	Segmentation/Classification	Binary	LSIL/HSIL	N/A	WHO	None	not reported	N/A	0.863	N/A	N/A	N/A	N	N/A	N/A	N/A	N/A	N/A	N/A	N/A	N/A	N/A	Dataset + pre-trained model	No Response	Data not shared
16	P	Convolutional neural network-based classification of cervical intraepithelial neoplasias using colposcopic image segmentation for acetowhite epithelium	2022	10.1038/s41598-022-21692-5	Korea	Korea	Analysis publication	N/A	N/A	N	N/A	N/A	N/A	N/A	N/A	N/A	N/A	Korea	3699	1385 normal, 579 chronic cervitis, 722 CIN1, 404 CIN2, 609 CIN3	0.273858	Segmentation/Classification	Binary	HSIL+	N/A	WHO	None	not reported	N/A	0.748	N/A	N/A	N/A	Y	The datasets analysed during the current study are not publicly available due to protection of personal information but are available from the corresponding author on reasonable request.	Y	N	Y	On request	Not mentioned	N/A	Not mentioned	N/A	Dataset + pre-trained model	No Response	Data not shared
17	P	Evaluating the Feasibility of Machine-Learning-Based Predictive Models for Precancerous Cervical Lesions in Patients Referred for Colposcopy	2022	10.3390/diagnostics12123066	China	China	Analysis publication	N/A	N/A	N	N/A	N/A	N/A	N/A	N/A	N/A	N/A	China	7458	1795 HSIL+, 5663 <HSIL	0.240681	Classification	Binary	HSIL+	N/A	WHO	None	0.869	N/A	0.8087	N/A	N/A	N/A	Y	The datasets generated and/or analyzed during the current study are not publicly available because of personal information protection, patient privacy regulation, and medical institutional data regulatory policies but are available from the corresponding author upon reasonable request and with permission.	Y	N	Y	On request	Not mentioned	N/A	Not mentioned	N/A	Dataset + pre-trained model	Data sharing declined	Data not shared
18	P	Pivotal Clinical Study to Evaluate the Efficacy and Safety of Assistive Artificial Intelligence-Based Software for Cervical Cancer Diagnosis	2023	10.3390/jcm12124024	Korea	Korea	Analysis publication	N/A	N/A	N	N/A	N/A	N/A	N/A	N/A	N/A	N/A	Korea	7457	90 normal, 90 CIN1, 360 CIN2/3, 346 CIN3+	0.79684	Classification	Multiclass + Binary	CIN2+	Normal, CIN1, CIN2, CIN3	CIN	None	0.73	N/A	not reported	N/A	not reported	not reported	Y	The data presented in this study are available upon request from the corresponding author.	Y	Y	N/A	N/A	N/A	N/A	N/A	N/A	Dataset	No Response	Data not shared	Validation of Cerviray AI® machine learning system (AIDOT)
19	P	Automated Assessment of Digital Images of Uterine Cervix Captured Using Transvaginal Device-A Pilot Study	2023	10.3390/diagnostics13193085	India	India	Analysis publication	N/A	N/A	N	N/A	N/A	N/A	N/A	N/A	N/A	N/A	India	213	89 Normal/Benign, 124 CIN1+	0.58216	Classification	Binary	CIN1+	N/A	CIN	None	0.828	N/A	0.8404	N/A	N/A	N/A	Y	Data is unavailable due to privacy or ethical restrictions.	N	N	N	N/A	Not mentioned	N/A	Not mentioned	N/A	Dataset	No Response	Data not shared	Validation of Smart Scope® CX Version 3
20	P	Application of deep learning to the classification of uterine cervical squamous epithelial lesion from colposcopy images	2019	10.3892/mco.2019.1932	Japan	Japan	Analysis publication	N/A	N/A	N	N/A	N/A	N/A	N/A	N/A	N/A	N/A	Japan	330	213 HSIL, 97 LSIL	0.645455	Classification	Binary	LSIL/HSIL	N/A	WHO	None	0.824	N/A	0.823	N/A	N/A	N/A	Y	The datasets generated and/or analyzed during the present study are not publicly available, since data sharing is not approved by the Institutional Review Board of Shikoku Cancer Center (approval no. 2017-81).	N	N	N	N/A	Not mentioned	N/A	Not mentioned	N/A	Dataset + pre-trained model	Data sharing declined	Data not shared
21	P	Development and validation of artificial intelligence-based analysis software to support screening system of cervical intraepithelial neoplasia	2024	10.1038/s41598-024-51880-4	Korea	Korea	Analysis publication	N/A	N/A	N	N/A	N/A	N/A	N/A	N/A	N/A	N/A	Korea	22725	11500 negative, 11250 HSIL+	0.49505	Classification	Binary	HSIL+	N/A	WHO	None	not reported	N/A	0.8875	N/A	N/A	N/A	Y	The datasets generated during and/or analyzed during the current study are available from the corresponding author on reasonable request.	Y	N	Y	On request	Not mentioned	N/A	Not mentioned	N/A	Dataset + pre-trained model	No Response	Data not shared
22	P	Internal Validation of Automated Visual Evaluation (AVE) on Smartphone Images for Cervical Cancer Screening in a Prospective Study in Zambia	2024	10.1101/2023.07.19.23292888	USA, Zambia	USA	Analysis publication	N/A	N/A	N	N/A	N/A	N/A	N/A	N/A	N/A	N/A	Zambia	13484	11262 <CIN2, 2222 CIN2+	0.164788	Classification	Binary	CIN2+	N/A	CIN	None	0.91	N/A	not reported	N/A	N/A	N/A	Y	The data presented in this study are available upon reasonable request to the authors.	Y	Y	N/A	N/A	N/A	N/A	N/A	N/A	Dataset + pre-trained model	Pending response	Data not shared
23	P	Combining multiple contrasts for improving machine learning-based classification of cervical cancers with a low-cost point-of-care Pocket colposcope	2020	10.1109/EMBC44109.2020.9175858	USA	USA	Analysis publication	N/A	N/A	N	N/A	N/A	N/A	N/A	N/A	N/A	N/A	USA, Peru, Tanzania, Zambia	335	196 Normal/CIN1, 129 CIN2+	0.385075	Classification	Binary	CIN2+	N/A	CIN	None	0.98	N/A	not reported	N/A	N/A	N/A	N	N/A	N/A	N/A	N/A	N/A	N/A	N/A	N/A	N/A	Dataset + pre-trained model	No Response	Data not shared
24	P	Application of deep learning to the classification of uterine cervical squamous epithelial lesion from colposcopy images combined with HPV types	2020	10.3892/ol.2019.11214	Japan	Japan	Analysis publication	N/A	N/A	N	N/A	N/A	N/A	N/A	N/A	N/A	N/A	Japan	253	210 HSIL, 43 LSIL	0.83004	Classification	Binary	LSIL/HSIL	N/A	WHO	None	0.963	N/A	0.941	N/A	N/A	N/A	Y	The datasets generated and analyzed during the current study are not publicly available since data sharing is not approved by the Institutional Review Board of Shikoku Cancer Center (approval no. 2017-81) but are available from the corresponding author on reasonable request.	Y	N	Y	On request	Not mentioned	N/A	Not mentioned	N/A	Dataset + pre-trained model	Data sharing declined	Data not shared
25	P	Computer-aided diagnosis of cervical dysplasia using colposcopic images	2022	10.3389/fonc.2022.905623	China	China	Analysis publication	N/A	N/A	N	N/A	N/A	N/A	N/A	N/A	N/A	N/A	China	1972	576 normal, 1122 LSIL, 248 HSIL, 26 cancer	0.138945	Segmentation/Classification	Binary	HSIL+	N/A	WHO	None	0.882	N/A	0.818	N/A	N/A	N/A	Y	The raw data supporting the conclusions of this article will be made available by the authors, without undue reservation.	Y	N	Y	On request	Not mentioned	N/A	Not mentioned	N/A	Dataset + pre-trained model	No Response	Data not shared
26	P	Classification of cervical neoplasms on colposcopic photography using deep learning	2020	10.1038/s41598-020-70490-4	Korea	Korea	Analysis publication	N/A	N/A	N	N/A	N/A	N/A	N/A	N/A	N/A	N/A	Korea	791	126 normal, 100 CIN1, 211 CIN2, 311 CIN3, 43 cancer	0.714286	Classification	Multiclass + Binary	CIN2+; Need-To-Biopsy	Normal, CIN1, CIN2, CIN3, Cancer	CIN	None	0.781	N/A	not reported	N/A	not reported	0.486	N	N/A	N/A	N/A	N/A	N/A	N/A	N/A	N/A	N/A	Dataset + pre-trained model	No Response	Data not shared
27	P	Development and validation of an artificial intelligence system for grading colposcopic impressions and guiding biopsies	2020	10.1186/s12916-020-01860-y	China	China	Analysis publication	N/A	N/A	N	N/A	N/A	N/A	N/A	N/A	N/A	N/A	China	101267	6013 benign, 5932 LSIL, 6389 HSIL, 1101 cancer	0.385387	Classification	Multiclass + Binary	LSIL+; HSIL+	Normal, LSIL, HSIL, Cancer	WHO	None	0.681	0.779	0.636	0.807	not reported	not reported	Y	The datasets used and/or analyzed during the current study are available from the corresponding author on reasonable request.	Y	N	Y	On request	Not mentioned	N/A	Not mentioned	N/A	Dataset + pre-trained model	Data sharing declined	Data not shared
28	P	The application of deep learning based diagnostic system to cervical squamous intraepithelial lesions recognition in colposcopy images	2020	10.1038/s41598-020-68252-3	China	China	Analysis publication	N/A	N/A	N	N/A	N/A	N/A	N/A	N/A	N/A	N/A	China	22230	10365 Normal, 6357 LSIL, 5608 HSIL	0.538237	Segmentation/Classification	Binary	LSIL+	N/A	WHO	None	0.93	N/A	0.8410	N/A	N/A	N/A	N	N/A	N/A	N/A	N/A	N/A	N/A	N/A	N/A	N/A	Pre-trained model	No Response	Data not shared
29	P	Computer-aided diagnostic system based on deep learning for classifying colposcopy images	2021	10.21037/atm-21-885	China	China	Analysis publication	N/A	N/A	N	N/A	N/A	N/A	N/A	N/A	N/A	N/A	China	15276	7433 normal/benign , 2916 LSIL, 4458 HSIL, 469 cancer	0.51342	Classification	Binary	LSIL+; HSIL+	N/A	WHO	None	0.953	0.900	0.886	0.807	N/A	N/A	Y	The data including clinical features, colposcopy images morphological features will be shared	Y	N	Y	On request	Not mentioned	N/A	Not mentioned	N/A	Dataset + pre-trained model	No Response	Data not shared
30	P	Deep learning based cervical screening by the cross-modal integration of colposcopy, cytology, and HPV test	2022	10.1016/j.ijmedinf.2021.104675	China	China	Analysis publication	N/A	N/A	N	N/A	N/A	N/A	N/A	N/A	N/A	N/A	China	6480	1326 HSIL+, 5154 <HSIL	0.20463	Classification	Binary	HSIL+		WHO	None	0.845	N/A	not reported	N/A	N/A	N/A	N	N/A	N/A	N/A	N/A	N/A	N/A	N/A	N/A	N/A	Dataset + pre-trained model	Pending response	Data not shared
31	P	Application of EfficientNet-B0 and GRU-based deep learning on classifying the colposcopy diagnosis of precancerous cervical lesions	2023	10.1002/cam4.5581	China, Australia	China	Analysis publication	N/A	N/A	N	N/A	N/A	N/A	N/A	N/A	N/A	N/A	China	18006	12867 normal, 3303 LSIL, 1836 HSIL	0.101966	Classification	Multiclass + Binary	HSIL+	Normal, LSIL, HSIL	WHO	None	0.949	N/A	0.9061	N/A	0.965	0.9118	Y	The data presented in this study are available on request from the corresponding author. The data are not publicly available because are propriety of Shanghai First Maternity and Infant Hospital, Tongji University School of Medicine.	Y	N	N	N/A	Not mentioned	N/A	Not mentioned	N/A	Dataset + pre-trained model	No Response	Data not shared
32	P	Segmentation of the cervical lesion region in colposcopic images based on deep learning	2022	10.3389/fonc.2022.952847	China	China	Analysis publication	N/A	N/A	N	N/A	N/A	N/A	N/A	N/A	N/A	N/A	China	11510	4504 normal, 5338 LSIL, 1668 HSIL+	N/A	Segmentation	N/A	N/A	N/A	N/A	N/A	N/A	N/A	N/A	N/A	N/A	N/A	Y	This data set is for the hospital and school research collaboration and is not publicly available at present. Requests to access the datasets should be directed to Yinuo Fan, nc.ude.ujt@imounoaix.	Y	N	Y	On request	Not mentioned	N/A	Not mentioned	N/A	Dataset + pre-trained model	Data sharing declined	Data not shared
33	P	A segmentation model to detect cevical lesions based on machine learning of colposcopic images	2023	10.1016/j.heliyon.2023.e21043	China	China	Analysis publication	N/A	N/A	N	N/A	N/A	N/A	N/A	N/A	N/A	N/A	China	1554	777 normal, 125 LSIL, 339 HSIL, 313 Invasive cancer	N/A	Segmentation	N/A	N/A	N/A	N/A	N/A	N/A	N/A	N/A	N/A	N/A	N/A	Y	Due to the high memory footprint of high-resolution images, the data associated with the study has not been stored in a publicly accessible repository but can be provided upon request. For DeepLabv3+, you can find the running code at https://github.com/tensorflow/models/tree/master/research/deeplab	Y	N	Y	On request	Y	Directly available	Not mentioned	N/A	Dataset + pre-trained model	No Response	Data not shared
34	P	The Performance of Artificial Intelligence in Cervical Colposcopy: A Retrospective Data Analysis	2022	10.1155/2022/4370851	China	China	Analysis publication	N/A	N/A	N	N/A	N/A	N/A	N/A	N/A	N/A	N/A	China	1730	835 normal, 450 CIN1, 40 CIN2, 95 CIN3, 355 cancer	0.283237	Classification	Binary	CIN2+; CIN3+	N/A	CIN	None	0.765	0.674	not reported	not reported	N/A	N/A	Y	The datasets used and/or analyzed during the present study are available from the corresponding author upon request.	Y	N	Y	On request	Not mentioned	N/A	Not mentioned	N/A	Dataset	No Response	Data not shared	Validation of CAIADS (PubID 27)
35	P	Artificial intelligence in colposcopic examination: A promising tool to assist junior colposcopists	2023	10.3389/fmed.2023.1060451	China	China	Analysis publication	N/A	N/A	N	N/A	N/A	N/A	N/A	N/A	N/A	N/A	China	1830	890 Benign, 425 CIN1, 165 CIN2, 230 CIN3, 120 Cancer	0.281421	Classification	Binary	CIN2+; CIN3+	N/A	CIN	None	0.72	0.692	not reported	not reported	N/A	N/A	Y	The datasets used and/or analyzed during the current study are available from the corresponding author on reasonable request.	Y	N	Y	On request	Not mentioned	N/A	Not mentioned	N/A	Dataset + pre-trained model	No Response	Data not shared	Validation of CAIADS (PubID 27)
36	P	MSCI: A multistate dataset for colposcopy image classification of cervical cancer screening	2021	10.1016/j.ijmedinf.2020.104352	China	China	Analysis publication	N/A	N/A	N	N/A	N/A	N/A	N/A	N/A	N/A	N/A	China	4753	1974 normal, 903 CIN1, 1372 CIN2/3, 504 cancer	N/A	Classification	Multiclass	N/A	Normal, CIN1, CIN2/3, Cancer	CIN	None	N/A	N/A	N/A	N/A	0.97	0.9687	Y	MSCI dataset and code are available at https://github.com/yuyao1314/MSCI-dataset	Y	N	Y	On request	Y	Directly available	Not mentioned	N/A	Dataset + pre-trained model	No Response	Data not shared
39	P	Reproducible and clinically translatable deep neural networks for cervical screening	2023	10.1038/s41598-023-48721-1	USA, Canada, Costa Rica, Spain, The Netherlands	USA	Analysis publication	N/A	N/A	Y	Y	Y	Y	N	Y	Y	N	Guanacaste project: Costa Rica, ALTS: USA, CVT: Costa Rica, Biopsy: USA, Biopsy Europe: The Netherlands	17013	11630 Normal, 3586 Gray Zone, 1797 Precancer+	0.105625	Classification	Multiclass + Binary	Precancer+	Normal, gray zone, precancer+	not given	Gray zone = presence of precancerous lesions was equivocal	not reported	N/A	not reported	N/A	not reported	not reported	Y	The code used to train and generate results can be found at https://github.com/QTIM-Lab/cervical_cancer. For requesting materials, please contact Syed Rakin Ahmed. The cervical datasets are not publicly accessible due to patient privacy restrictions but may be made available upon reasonable request.	Y	N	Y	On request	Y	Directly available	Not mentioned	N/A	Dataset + pre-trained model	No Response	Data not shared
40	P	An Observational Study of Deep Learning and Automated Evaluation of Cervical Images for Cancer Screening	2019	10.1093/jnci/djy225	USA, France	USA	Analysis publication	N/A	N/A	Y	Y	N	N	N	N	N	N	Guanacaste project: Costa Rica	9327	356 CIN2+, 8971 <CIN2	0.0381688	Classification	Binary	CIN2+	N/A	CIN	None	0.91	N/A	not reported	N/A	N/A	N/A	Y	The NIHarchived cervical images with epidemiologic meta-data used for this development are available at no charge to interested scientists, by contacting Dr. Schiffman and colleagues at schiffmm@mail.nih.gov.	Y	N	Y	On request	Not mentioned	N/A	Not mentioned	N/A	Dataset + pre-trained model	Data sharing declined	Data not shared
37	C	GRAND: A large-scale dataset and benchmark for cervical intraepithelial Neoplasia grading with fine-grained lesion description	2021	10.1016/j.media.2021.102006	China	China	Publication providing data	35;17	None mentioned	N/A	N/A	N/A	N/A	N/A	N/A	N/A	N/A	China	8604	4710 CIN1, 3894 CIN2/3	N/A	N/A	N/A	N/A	N/A	N/A	N/A	N/A	N/A	N/A	N/A	N/A	N/A	N	N/A	N/A	N/A	N/A	N/A	N/A	N/A	N/A	N/A	Dataset + pre-trained model	Data sharing declined	Data not shared
38	C	Multi-feature based benchmark for cervical dysplasia classification evaluation	2017	10.1016/j.patcog.2016.09.027	USA	USA	Analysis publication	5	N/A	Y	Y	N	N	N	N	N	N	Guanacaste project: Costa Rica	2224	690 CIN2+, 1534 <CIN2	0.310252	Classification	Binary	CIN2+	N/A	CIN	N/A	N/A	N/A	N/A	N/A	N/A	N/A	N	N/A	N/A	N/A	N/A	N/A	N/A	N/A	N/A	N/A	Dataset + pre-trained model	No Response	Data not shared
41	C	Dynamic spectral imaging colposcopy: higher sensitivity for detection of premalignant cervical lesions	2010	10.1111/j.1471-0528.2010.02806.x	Netherlands	Netherlands	Publication providing data	2	DYSIS	N/A	N/A	N/A	N/A	N/A	N/A	N/A	N/A	Netherlands	5100		N/A	N/A	N/A	N/A	N/A	N/A	N/A	N/A	N/A	N/A	N/A	N/A	N/A	N	N/A	N/A	N/A	N/A	N/A	N/A	N/A	N/A	N/A	Dataset	No Response	Data not shared
42	C	Prevention of Persistent Human Papillomavirus Infection by an HPV16/18 Vaccine: A Community-Based Randomized Clinical Trial in Guanacaste, Costa Rica	2011	10.1158/2159-8290.CD-11-0131	Costa Rica, France, USA, Netherlands	Costa Rica	Publication providing data	2;10;39	Costa Rica Vaccine Trial (CVT)	N/A	N/A	N/A	N/A	N/A	N/A	N/A	N/A	Costa Rica	1176	424 Normal, 555 Gray Zone, 197 Precancer+	N/A	N/A	N/A	N/A	N/A	N/A	N/A	N/A	N/A	N/A	N/A	N/A	N/A	N	N/A	N/A	N/A	N/A	N/A	N/A	N/A	N/A	N/A	Dataset	No Response	Data not shared
43	C	Performance of p16/Ki-67 Immunostaining to Detect Cervical Cancer Precursors in a Colposcopy Referral Population	2012	10.1158/1078-0432.CCR-12-0270	USA	USA	Publication providing data	39	Biopsy study (Biop)	N/A	N/A	N/A	N/A	N/A	N/A	N/A	N/A	USA	737	147 Normal, 315 Gray Zone, 275 Precancer+	N/A	N/A	N/A	N/A	N/A	N/A	N/A	N/A	N/A	N/A	N/A	N/A	N/A	N	N/A	N/A	N/A	N/A	N/A	N/A	N/A	N/A	N/A	Dataset	No Response	Data not shared
44	C	Attributing Oncogenic Human Papillomavirus Genotypes to High-grade Cervical Neoplasia Which Type Causes the Lesion?	2015	10.1097/PAS.0000000000000342	Netherlands, Spain, USA	Netherlands	Publication providing data	39	Biopsy Study - Europe (D Biop)	N/A	N/A	N/A	N/A	N/A	N/A	N/A	N/A	Spain, Netherlands	1172	170 Normal, 745 Gray Zone, 257 Precancer+	N/A	N/A	N/A	N/A	N/A	N/A	N/A	N/A	N/A	N/A	N/A	N/A	N/A	N	N/A	N/A	N/A	N/A	N/A	N/A	N/A	N/A	N/A	Dataset	No Response	Data not shared
45	C	Intel & MobileODT Cervical Cancer Screening	2017	https://www.kaggle.com/competitions/intel-mobileodt-cervical-cancer-screening/			Publicly available dataset	2;10	Kaggle Dataset	N/A	N/A	N/A	N/A	N/A	N/A	N/A	N/A	unspecified	8727	N/A	N/A	N/A	N/A	N/A	N/A	N/A	N/A	N/A	N/A	N/A	N/A	N/A	N/A	N/A	N/A	N/A	N/A	N/A	N/A	N/A	N/A	N/A	N/A	N/A	N/A	Data shared	No contact was necessary as the data was publicly available.
46	C	A randomized trial on the management of low-grade squamous intraepithelial lesion cytology interpretations	2003	10.1067/mob.2003.462	USA	USA	Publication providing data	2;7;10;39	ALTS Study	N/A	N/A	N/A	N/A	N/A	N/A	N/A	N/A	USA	4027	1,879 Normal, 1424 Gray Zone, 724 Precancer+	N/A	N/A	N/A	N/A	N/A	N/A	N/A	N/A	N/A	N/A	N/A	N/A	N/A	N	N/A	N/A	N/A	N/A	N/A	N/A	N/A	N/A	N/A	Dataset	Data sharing declined	Data not shared
47	C	Design and methods of a population-based natural history study of cervical neoplasia in a rural province of Costa Rica: the Guanacaste Project.	1997	10.1590/s1020-49891997000500005	France, USA, Costa Rica	France	Publication providing data	1;7;39;40	Guanacaste project	N/A	N/A	N/A	N/A	N/A	N/A	N/A	N/A	Costa Rica	9901	9,010 Normal, 547 Gray Zone, 344 Precancer+	N/A	N/A	N/A	N/A	N/A	N/A	N/A	N/A	N/A	N/A	N/A	N/A	N/A	N	N/A	N/A	N/A	N/A	N/A	N/A	N/A	N/A	N/A	Dataset	No Response	Data not shared

### Sheet: Data inquiry details
Pub ID	Subject of inquiry	Date of 1st inquiry via mail	Response to 1st inquiry via mail	Date of 2nd inquiry via mail	Response to 2nd inquiry via mail	Researchgate account available	Date of inquiry via Researchgate	Response to Researchgate inquiry	Reasoning of author/Content of response	Action upon response	Outcome	Notes
1	Pre-trained model	2024-06-12	Mail address not available anymore	N/A	N/A	yes	2024-06-12	No response	N/A	N/A	Data not shared	We contacted the author directly via Researchgate since mail address could not be reached.
2	Pre-trained model	2024-06-12	Mail address not available anymore	N/A	N/A	yes	2024-06-12	No response	N/A	N/A	Data not shared	We contacted the author directly via Researchgate since mail address could not be reached.
2	Dataset	2024-02-27	Data sharing declined	N/A	N/A	yes	N/A	N/A	due to lack of resources and funding to facilitate data sharing	We suggested using the prepared data as used in other similar studies, but received no further response.	Data not shared	We contacted the author for ALTS (PubID 46) and Guanacaste project data (PubID 47), as used in this publication. See DAS of PubID 2.
3	Dataset + pre-trained model	2024-06-06	No response	2024-06-25	No response	yes	2024-07-12	No response	N/A	N/A	Data not shared
3	Dataset + pre-trained model	2024-06-06	No response	2024-06-25	No response	no	N/A	N/A	N/A	N/A	Data not shared
3	Dataset + pre-trained model	2024-04-08	No response	2024-04-24	Data sharing declined	no	N/A	N/A	Data cannot be disclosed at this time due to a confidentiality agreement with the hospital.	We suggested alternative ways for data sharing and asked whether data sharing would be feasible upon another time in the future, but received no further response.	Data not shared	We initially contacted the author for PubID 32, we use their data inquiry information and reponse for this corresponding publication for which they are listed as a first author.
4	Dataset + pre-trained model	2024-01-31	No response	2024-02-23	No response	no	N/A	N/A	N/A	N/A	Data not shared
4	Dataset + pre-trained model	N/A	N/A	N/A	N/A	yes	2024-03-03	No response	N/A		Data not shared
5	Pre-trained model	2024-06-06	Mail address not available anymore	N/A	N/A	yes	2024-06-07	No response	N/A	N/A	Data not shared	We contacted the author directly via Researchgate since mail address could not be reached.
6	Dataset	2024-06-06	No response	2024-06-25	No response	no	N/A	N/A	N/A	N/A	Data not shared
6	Dataset	N/A	N/A	N/A	N/A	yes	2024-07-12	No response	N/A	N/A	Data not shared
7	Pre-trained model	2024-06-12	No response	2024-06-26	No response	no	N/A	N/A	N/A	N/A	Data not shared
7	Pre-trained model	N/A	N/A	N/A	N/A	yes	2024-07-12	No response	N/A	N/A	Data not shared
8	Dataset + pre-trained model	2024-06-06	Mail address not available anymore	N/A	N/A	no	N/A	N/A	N/A	N/A	Data not shared	No contact was established with the author.
9	Dataset + pre-trained model	2024-06-06	No response	2024-06-25	Redirect/Referral response	no	N/A	N/A	redirected our inquiry to Author2 (see below)	We thanked the author for the reply and contacted Author2 (see below).	Data not shared	The GitHub link provided a contact email address for data inquiries, but the author's name was not specified. The author's name was later identified from the response we received.
9	Dataset + pre-trained model	2024-07-19	No response	2024-08-02	No response	no	N/A	N/A	N/A	N/A	Data not shared	We contacted this author as a result of a redirect/suggestion from Author1 (see above).
9	Dataset + pre-trained model	N/A	N/A	N/A	N/A	no	N/A	N/A	N/A	N/A	Data not shared
10	Pre-trained model	2024-06-12	Mail address not available anymore	N/A	N/A	yes	2024-06-12	No response	N/A	N/A	Data not shared	We contacted the author directly via Researchgate since mail address could not be reached.
11	Dataset + pre-trained model	2024-01-31	No response	2024-02-23	No response	no	N/A	N/A	N/A	N/A	Data not shared	We initially contacted the author for PubID 36, we used their data inquiry information for this corresponding publication, for which they are also listed as a corresponding author.
11	Dataset + pre-trained model	N/A	N/A	N/A	N/A	yes	2024-07-19	No response	N/A	N/A	Data not shared
12	Dataset + pre-trained model	2024-06-07	Redirect/Referral response	N/A	N/A	yes	N/A	N/A	redirected our inquiry to Mark Schiffman (see below)	We suggested alternative ways for data sharing, but received no further response.	Data not shared
12	Dataset	2024-02-27	Data sharing declined	N/A	N/A	yes	N/A	N/A	due to lack of resources and funding to facilitate data sharing	We suggested using the prepared data as used in other similar studies, but received no further response.	Data not shared	We initially contacted the author for ALTS (PubID 46) and Guanacaste project data (PubID 47). We list their response for this publication, as our inquiry was redirected to this author by Zhiyun Xue (see above).
13	Dataset + pre-trained model	2024-06-07	No response	2024-06-25	No response	no	N/A	N/A	N/A	N/A	Data not shared
13	Dataset + pre-trained model	N/A	N/A	N/A	N/A	no	N/A	N/A	N/A	N/A	Data not shared
14	Dataset + pre-trained model	2024-06-07	No response	2024-06-25	No response	yes	2024-07-12	No response	N/A	N/A	Data not shared
14	Dataset + pre-trained model	N/A	N/A	N/A	N/A	no	N/A	N/A	N/A	N/A	Data not shared
15	Dataset + pre-trained model	2024-06-07	No response	2024-06-25	No response	yes	2024-07-12	No response	N/A	N/A	Data not shared
15	Dataset + pre-trained model	N/A	N/A	N/A	N/A	no	N/A	N/A	N/A	N/A	Data not shared
16	Dataset + pre-trained model	2024-06-07	No response	2024-06-25	No response	yes	2024-07-12	No response	N/A	N/A	Data not shared
16	Dataset + pre-trained model	N/A	N/A	N/A	N/A	no	N/A	N/A	N/A	N/A	Data not shared
17	Dataset + pre-trained model	2024-02-23	No response	2024-04-08	Data sharing declined	no	N/A	N/A	due to data privacy agreements with hospital partners; undergoing clinical registration trials	We suggested alternative ways for data sharing, but received no further response.	Data not shared	We initially contacted the author for PubID 27, we use their response for all corresponding publications for which they are listed as the corresponding author.
17	Dataset + pre-trained model	2024-01-31	No response	2024-02-23	No response	no	N/A	N/A	N/A	N/A	Data not shared	We initially contacted the author for PubID 27, we use their response for all corresponding publications for which they are listed as the corresponding author.
17	Dataset	2024-04-10	No response	2024-04-24	No response	no	N/A	N/A	N/A	N/A	Data not shared	We initially contacted the author for PubID 35, we use their response for all corresponding publications for which they are listed as the corresponding author.
17	Dataset + pre-trained model	N/A	N/A	N/A	N/A	no	N/A	N/A	N/A	N/A	Data not shared	No contact was established with the author.
18	Dataset	2024-06-06	No response	2024-06-25	No response	no	N/A	N/A	N/A	N/A	Data not shared	We initially contacted the author for PubID 6, we use their response for all corresponding publications for which they are listed as the corresponding author.
18	Dataset	N/A	N/A	N/A	N/A	yes	2024-07-12	No response	N/A	N/A	Data not shared
19	Dataset	2024-06-07	No response	2024-06-26	No response	yes	2024-07-12	No response	N/A	N/A	Data not shared
20	Dataset + pre-trained model	2024-06-07	No response	2024-06-26	No response	yes	2024-07-12	Data sharing declined	no reason provided	We thanked the author for the reply and stated that we would be open for collaboration in the future, if data sharing would become feasible.	Data not shared
21	Dataset + pre-trained model	2024-06-07	No response	2024-06-26	No response	yes	2024-07-12	No response	N/A	N/A	Data not shared
21	Dataset + pre-trained model	N/A	N/A	N/A	N/A	yes	2024-07-12	No response	N/A	N/A	Data not shared
22	Dataset + pre-trained model	2024-06-12	No response	2024-06-26	Pending response	yes	N/A	N/A	The author stated that they needed to verify whether data sharing would be feasible.	We offered our help in providing the infrastructure for data sharing, but received no response.	Data not shared
23	Dataset + pre-trained model	2024-06-07	No response	2024-06-26	No response	yes	2024-07-12	No response	N/A	N/A	Data not shared
24	Dataset + pre-trained model	2024-06-07	No response	2024-06-26	No response	yes	2024-07-12	Data sharing declined	no reason provided	We thanked the author for the reply and stated that we would be open for collaboration in the future, if data sharing would become feasible.	Data not shared
25	Dataset + pre-trained model	2024-02-23	No response	2024-04-08	No response	no	N/A	N/A	N/A	N/A	Data not shared
25	Dataset + pre-trained model	2024-02-23	No response	2024-04-08	No response	no	N/A	N/A	N/A	N/A	Data not shared
25	Dataset + pre-trained model	N/A	N/A	N/A	N/A	no	N/A	N/A	N/A	N/A	Data not shared
26	Dataset + pre-trained model	2024-04-08	No response	2024-04-24	No response	yes	2024-06-04	No response	N/A	N/A	Data not shared
26	Dataset + pre-trained model	2024-04-08	No response	2024-04-24	No response	yes	2024-06-04	No response	N/A	N/A	Data not shared
27	Dataset + pre-trained model	2024-01-31	No response	2024-02-23	No response	no	N/A	N/A	N/A	N/A	Data not shared
27	Dataset + pre-trained model	2024-01-31	No response	2024-02-23	No response	no	N/A	N/A	N/A	N/A	Data not shared
27	Dataset + pre-trained model	2024-02-23	No response	2024-04-08	Data sharing declined	no	N/A	N/A	due to data privacy agreements with hospital partners; undergoing clinical registration trials	We suggested alternative ways for data sharing, but received no further response	Data not shared	Exceptional case where we also contacted the first author by mail. Mail address was retrieved from PubID 17. First contact was established later than for the other authors.
28	Pre-trained model	2024-02-23	No response	2024-04-08	No response	no	N/A	N/A	N/A	N/A	Data not shared
28	Pre-trained model	N/A	N/A	N/A	N/A	no	N/A	N/A	N/A	N/A	Data not shared
29	Dataset + pre-trained model	2024-02-23	No response	2024-04-08	No response	no	N/A	N/A	N/A	N/A	Data not shared
29	Dataset + pre-trained model	2024-02-23	No response	2024-04-08	No response	yes	2024-05-03	No response	N/A	N/A	Data not shared
29	Dataset + pre-trained model	2024-02-23	No response	2024-04-08	No response	no	N/A	N/A	N/A	N/A	Data not shared	First author is mentioned in the Data Sharing Statement, hence we contacted them via mail. Mail address is provided in the supplementary Data Sharing Statement.
30	Dataset + pre-trained model	2024-02-23	No response	2024-04-08	No response	yes	N/A	N/A	N/A	N/A	Data not shared
30	Dataset + pre-trained model	2024-04-08	Pending response	N/A	N/A	yes	N/A	N/A	The author replied that they are willing to share the datasets and trained models. No further details provided.	We provided link for sharing and followed up as a reminder, but no action followed.	Data not shared
30	Dataset + pre-trained model	N/A	N/A	N/A	N/A	no	N/A	N/A	N/A	N/A	Data not shared
31	Dataset + pre-trained model	2024-01-31	No response	2024-02-23	No response	yes	2024-06-04	No response	N/A	N/A	Data not shared
31	Dataset + pre-trained model	2024-01-31	No response	2024-02-23	No response	yes	2024-06-04	No response	N/A	N/A	Data not shared
31	Dataset + pre-trained model	N/A	N/A	N/A	N/A	no	N/A	N/A	N/A	N/A	Data not shared
32	Dataset + pre-trained model	2024-04-08	No response	2024-04-24	Data sharing declined	no	N/A	N/A	Data cannot be disclosed at this time due to a confidentiality agreement with the hospital.	We suggested alternative ways for data sharing and asked whether data sharing would be feasible upon another time in the future, but received no further response.	Data not shared	Author mentioned as contact person for access to the datasets, hence we contacted them via mail. Mail address is provided in the DAS.
32	Dataset + pre-trained model	N/A	N/A	N/A	N/A	N/A	N/A	N/A	N/A	N/A	Data not shared	We did not pursue further contact with the author, as we had already received a response from the author above.
32	Dataset + pre-trained model	2024-06-06	No response	2024-06-25	No response	no	N/A	N/A	N/A	N/A	Data not shared	We initially contacted this author for PubID 3, we use his data inquriy information for this corresponding publication for which he is listed as corresponding author.
32	Dataset + pre-trained model	2024-06-06	No response	2024-06-25	No response	yes	2024-07-12	No response	N/A	N/A	Data not shared	We initially contacted this author for PubID 3, we use his data inquriy information for this corresponding publication for which he is listed as first author.
33	Dataset + pre-trained model	2024-04-09	No response	2024-04-24	No response	no	N/A	N/A	N/A	N/A	Data not shared
33	Dataset + pre-trained model	2024-04-09	No response	2024-04-24	No response	no	N/A	N/A	N/A	N/A	Data not shared
33	Dataset + pre-trained model	2024-04-09	No response	2024-04-24	No response	no	N/A	N/A	N/A	N/A	Data not shared
33	Dataset + pre-trained model	2024-04-09	No response	2024-04-24	No response	no	N/A	N/A	N/A	N/A	Data not shared
33	Dataset + pre-trained model	N/A	N/A	N/A	N/A	no	N/A	N/A	N/A	N/A	Data not shared
34	Dataset	2024-04-10	No response	2024-04-24	No response	no	N/A	N/A	N/A	N/A	Data not shared
34	Dataset	N/A	N/A	N/A	N/A	yes	2024-05-03	No response	N/A	N/A	Data not shared
35	Dataset + pre-trained model	2024-04-10	No response	2024-04-24	No response	yes	2024-06-04	No response	N/A	N/A	Data not shared
35	Dataset + pre-trained model	2024-04-10	No response	2024-04-24	No response	no	N/A	N/A	N/A	N/A	Data not shared
35	Dataset + pre-trained model	N/A	N/A	N/A	N/A	no	N/A	N/A	N/A	N/A	Data not shared
36	Dataset + pre-trained model	2024-01-31	No response	2024-02-23	No response	no	N/A	N/A	N/A	N/A	Data not shared
36	Dataset + pre-trained model	2024-02-23	No response	2024-04-08	No response	no	N/A	N/A	N/A	N/A	Data not shared	This author is mentioned in the GitHub page as contact person for data inquiries. The mail address is provided within GitHub.
37	Dataset + pre-trained model	2024-01-31	No response	2024-02-23	No response	no	N/A	N/A	N/A	N/A	Data not shared
37	Dataset + pre-trained model	2024-01-31	No response	2024-02-23	No response	no	N/A	N/A	N/A	N/A	Data not shared	Note that this author was contacted multiple times for data access across multiple studies independently of each other (PubID 17, 35, 37).
37	Dataset + pre-trained model	N/A	N/A	N/A	N/A	yes	N/A	N/A	N/A	N/A	Data not shared	We did not pursue further contact with the author for this publication, as we had already received a response from the author below. Note that this author was also contacted for Pub ID 4, for which we did pursue contact via Researchgate.
37	Dataset + pre-trained model	2024-02-23	No response	2024-04-08	Data sharing declined	no	N/A	N/A	due to data privacy agreements with hospital partners; undergoing clinical registration trials	We suggested alternative ways for data sharing, but received no further response	Data not shared	We initially contacted the author for PubID 27. The author also provided an explicit response regarding the accessibility of the GRAND dataset (Pub ID 37).
38	Dataset + pre-trained model	2024-02-23	No response	2024-06-04	Mail address not available anymore	yes	2024-06-04	No response	N/A	N/A	Data not shared
38	Dataset + pre-trained model	N/A	N/A	N/A	N/A	no	N/A	N/A	N/A	N/A	Data not shared
39	Dataset + pre-trained model	2024-02-27	No response	2024-03-05	No response	no	N/A	N/A	N/A	N/A	Data not shared
40	Dataset	2024-02-27	Data sharing declined	N/A	N/A	yes	N/A	N/A	due to lack of resources and funding to facilitate data sharing	We suggested using the prepared data as used in other similar studies, but received no further response.	Data not shared	We initially contacted the author for ALTS (PubID 46) and Guanacaste project data (PubID 47), we use their response for all corresponding publications for which they are listed as the corresponding author for data.
40	Dataset + pre-trained model	2024-06-12	No response	2024-06-26	Pending response	yes	N/A	N/A	The author stated that they needed to verify whether data sharing would be feasible.	We offered our help in providing the infrastructure for data sharing, but received no response.	Data not shared	We initially contacted this author for Pub ID 22, we use their data inquiry information and response for this corresponding publication.
41	Dataset	2024-06-18	Mail address not available anymore	N/A	N/A	no	N/A	N/A	N/A	N/A	Data not shared	No contact was established with the author.
41	Dataset	N/A	N/A	N/A	N/A	yes	2024-07-19	No response	N/A	N/A	Data not shared
42	Dataset	2024-03-05	No response	2024-04-08	No response	yes	2024-05-03	No response	N/A	N/A	Data not shared
43	Dataset	2024-03-05	No response	2024-04-08	No response	no	N/A	N/A	N/A	N/A	Data not shared
44	Dataset	2024-03-05	Mail address not available anymore	N/A	N/A	yes	2024-03-06	No response	N/A	N/A	Data not shared
45	Dataset	N/A	N/A	N/A	N/A	N/A	N/A	N/A	N/A	N/A	Data shared	Data is publicly available, no contact necessary
46	Dataset	2024-02-27	Data sharing declined	N/A	N/A	yes	N/A	N/A	due to lack of resources and funding to facilitate data sharing	We suggested using the prepared data as used in other similar studies, but received no further response	Data not shared	No corresponding author mentioned for this publication. This author was mentioned by other publications as responsible for data inquiries (e.g. PubID 2).
47	Dataset	2024-03-05	No response	2024-04-08	No response	yes	2024-05-03	No response	N/A	N/A	Data not shared	We initially contacted this author for Pub ID 42, we use his data inquiry information for this publication for which he is listed as corresponding author.
47	Dataset	2024-02-27	Data sharing declined	N/A	N/A	yes	N/A	N/A	due to lack of resources and funding to facilitate data sharing	We suggested using the prepared data as used in other similar studies, but received no further response	Data not shared	This authors was not explicitly specified as corresponding author for this publication, but was mentioned by other publications as responsible for data inquiries (e.g. PubID 2).

### Sheet: analysis_table
Pub ID	Pubmed or Citation Record (P/C)	Title	Year	DOI	Countries of publication origin	Primary country of publication origin	Type of publication	Citing publication (Pub ID)	Name of the study	Use of external data sources (Y/N)	Guanacaste project (Y/N)	Costa Rica Vaccine Trial (CVT) (Y/N)	ALTS (Y/N)	Kaggle Dataset (Y/N)	Biopsy Study - Europe (D Biop) (Y/N)	Biopsy study (Biop) (Y/N)	DYSIS (Y/N)	Country of data collection	Total number of image data	Description of class distribution of image data	Class distribution of image data for binary classification	Task type	Classification task type	Binary classification details	Multiclass classification details	Grading system	Task details	AUC: Binary classification_1	AUC: Binary classification_2	Accuracy: Binary classification_1	Accuracy: Binary classification_2	AUC: Multiclass classification	Accuracy: Multiclass classification	DAS available (Y/N)	Cited DAS	Data declared available (Y/N)	Generic DAS with data available on request	Raw data available (Y/N)	Accessibility of raw data	Code available (Y/N)	Accessibility of code	Pre-trained weights available (Y/N)	Accessibility of pre-trained weights	Subject of inquiry	Response	Outcome
1	P	Deep Metric Learning for Cervical Image Classification	2021	10.1109/access.2021.3069346	USA	USA	Analysis publication	N/A	N/A	Y	Y	N	N	N	N	N	N	Guanacaste project: Costa Rica	9327	8975 Control, 352 Cases	0.0377399	Classification	Binary	CIN2+	N/A	CIN	Disease/non-disease classification	not reported	N/A	not reported	N/A	N/A	N/A	N	N/A	N/A	N/A	N/A	N/A	N/A	N/A	N/A	N/A	Pre-trained model	No Response	Data not shared
2	P	Unsupervised Deep Learning Registration of Uterine Cervix Sequence Images	2022	10.3390/cancers14102401	USA	USA	Analysis publication	N/A	N/A	Y	N	Y	Y	Y	N	N	Y	Guanacaste project: Costa Rica, ALTS: USA, Kaggle Dataset: unspecified, DYSIS: Netherlands	11387	N/A	N/A	Segmentation	N/A	N/A	N/A	N/A	N/A	N/A	N/A	N/A	N/A	N/A	N/A	Y	For image data used in this study, please send special request to Mark Schiffman (NCI) at schiffmm@exchange.nih.gov	Y	N	Y	On request	Not mentioned	N/A	Not mentioned	N/A	Dataset + pre-trained model	Data sharing declined	Data not shared
3	P	Colposcopic multimodal fusion for the classification of cervical lesions	2022	10.1088/1361-6560/ac73d4	China	China	Analysis publication	N/A	N/A	N	N/A	N/A	N/A	N/A	N/A	N/A	N/A	China	7106	3093 normal, 2794 LSIL, 1219 HSIL+	N/A	Segmentation/Classification	Multiclass	N/A	Normal, LSIL, HSIL+	WHO	None	N/A	N/A	N/A	N/A	0.9856	0.927	N	N/A	N/A	N/A	N/A	N/A	N/A	N/A	N/A	N/A	Dataset + pre-trained model	Data sharing declined	Data not shared
4	P	Computer-Aided Cervical Cancer Diagnosis Using Time-Lapsed Colposcopic Images	2020	10.1109/TMI.2020.2994778	China	China	Analysis publication	N/A	N/A	N	N/A	N/A	N/A	N/A	N/A	N/A	N/A	China	38340	18015 Non-cancerous, 7530 CIN1, 10245 CIN2/3, 2550 cancer	0.530125	Segmentation/Classification	Binary	LSIL+	N/A	WHO	None	not reported	N/A	0.7907	N/A	N/A	N/A	N	N/A	N/A	N/A	N/A	N/A	N/A	N/A	N/A	N/A	Dataset + pre-trained model	No Response	Data not shared
5	P	Multicontrast Pocket Colposcopy Cervical Cancer Diagnostic Algorithm for Referral Populations	2022	10.34133/2022/9823184	USA	USA	Analysis publication	N/A	N/A	N	N/A	N/A	N/A	N/A	N/A	N/A	N/A	North America, Central America, South America, Africa, and Asia	1760	1354 <CIN2, 203 CIN2+	0.115341	Classification	Binary	CIN2+	N/A	CIN	Positive (≥CIN2) classification	0.87	N/A	not reported	N/A	N/A	N/A	Y	All relevant data that support the findings of this study are within the paper and its Supporting Information files. The patient images and pathology labels used in this study are restricted by the Institutional Review Board in order to protect patient privacy.	N	N	N	N/A	Not mentioned	N/A	Not mentioned	N/A	Pre-trained model	No Response	Data not shared
6	P	Role of Artificial Intelligence Interpretation of Colposcopic Images in Cervical Cancer Screening	2022	10.3390/healthcare10030468	Korea	Korea	Analysis publication	N/A	N/A	N	N/A	N/A	N/A	N/A	N/A	N/A	N/A	Korea	234	52 Benign, 66 CIN1, 110 CIN2/3, 6 Cancer	N/A	Classification	Multiclass	N/A	Normal, CIN1, CIN2/3, Cancer	CIN	None	N/A	N/A	not reported	N/A	0.777	N/A	Y	The data presented in this study are available on request from the corresponding author.	Y	Y	N/A	N/A	N/A	N/A	N/A	N/A	Dataset	No Response	Data not shared
7	P	Improving the repeatability of deep learning models with Monte Carlo dropout	2022	10.1038/s41746-022-00709-3	USA	USA	Analysis publication	N/A	N/A	Y	Y	N	Y	N	N	N	N	Guanacaste project: Costa Rica, ALTS: USA	3509	1148 Normal, 1159 Gray zone, 1202 Precancer/cancer	0.342548	Classification	Multiclass + Binary	Precancer+	Normal, gray zone, precancer+	not given	Gray zone = presence of precancerous lesions was equivocal	not reported	N/A	0.75	N/A	not reported	0.52	Y	Access to the MOST dataset for knee osteoarthritis can be requested through the NIA Aging Research Biobank https://agingresearchbiobank.nia.nih.gov/. The cervical, breast density, and ROP datasets are not publicly accessible due to patient privacy restrictions. The code used to train and generate results can be found at https://github.com/andreanne-lemay/gray_zone_assessment.	Y	N	N	N/A	Y	Directly available	Not mentioned	N/A	Pre-trained model	No Response	Data not shared
8	P	Application of deep learning to the classification of images from colposcopy	2018	10.3892/ol.2018.7762	Japan	Japan	Analysis publication	N/A	N/A	N	N/A	N/A	N/A	N/A	N/A	N/A	N/A	Japan	485	142 severe dysplasia, 257 carcinoma in situ, 86 invasive cancer	N/A	Classification	Multiclass	N/A	severe dysplasia, carcinoma in situ (CIS) and invasive cancer (IC)	WHO	None	not reported	N/A	N/A	N/A	not reported	0.5	N	N/A	N/A	N/A	N/A	N/A	N/A	N/A	N/A	N/A	Dataset + pre-trained model	Not reachable	Data not shared
9	P	An Improved Image Classification Method for Cervical Precancerous Lesions Based on ShuffleNet	2022	10.1155/2022/9675628	China	China	Analysis publication	N/A	N/A	N	N/A	N/A	N/A	N/A	N/A	N/A	N/A	China	6996	2352 normal, 780 LSIL, 2532 HSIL, 408 cervical cancer, 924 cervical neoplasm	N/A	Classification	Multiclass	N/A	Normal, LSIL, HSIL, Cancer, Neoplasm	WHO	None	N/A	N/A	N/A	N/A	0.99	0.8138	Y	The data are publicly available at https://github.com/AluminiumOxide/ShuffleNet_Attention_Extend	Y	N	Y	On request	Y	Directly available	Not mentioned	N/A	Dataset + pre-trained model	Redirect/Referral response	Data not shared
10	P	Cross-Dataset Evaluation of Deep Learning Networks for Uterine Cervix Segmentation	2020	10.3390/diagnostics10010044	USA	USA	Analysis publication	N/A	N/A	Y	N	Y	Y	Y	N	N	N	CVT: Costa Rica ALTS: USA, Kaggle Dataset: unspecified	6297	N/A	N/A	Segmentation	N/A	N/A	N/A	N/A	N/A	N/A	N/A	N/A	N/A	N/A	N/A	N	N/A	N/A	N/A	N/A	N/A	N/A	N/A	N/A	N/A	Pre-trained model	No Response	Data not shared
11	P	Automatic Acetowhite Lesion Segmentation via Specular Reflection Removal and Deep Attention Network	2021	10.1109/JBHI.2021.3064366	China, USA	China	Analysis publication	N/A	N/A	N	N/A	N/A	N/A	N/A	N/A	N/A	N/A	China	3045	1415 Positive (CIN1+), 1630 Negative	N/A	Segmentation	N/A	N/A	N/A	N/A	N/A	N/A	N/A	N/A	N/A	N/A	N/A	N	N/A	N/A	N/A	N/A	N/A	N/A	N/A	N/A	N/A	Dataset + pre-trained model	No Response	Data not shared
12	P	A Deep Clustering Method For Analyzing Uterine Cervix Images Across Imaging Devices	2021	10.1109/cbms52027.2021.00085	USA, Nigeria	USA	Analysis publication	N/A	N/A	N	N/A	N/A	N/A	N/A	N/A	N/A	N/A	Nigeria	13792	N/A	N/A	Segmentation	N/A	N/A	N/A	N/A	N/A	N/A	N/A	N/A	N/A	N/A	N/A	N	N/A	N/A	N/A	N/A	N/A	N/A	N/A	N/A	N/A	Dataset + pre-trained model	Data sharing declined	Data not shared
13	P	Chronic Cervicitis and Cervical Cancer Detection Based on Deep Learning of Colposcopy Images Toward Translational Pharmacology	2022	10.3389/fphar.2022.911962	China, Australia	China	Analysis publication	N/A	N/A	N	N/A	N/A	N/A	N/A	N/A	N/A	N/A	China	10012	not reported	not reported	Classification	Binary	chronic cervicitis/cancer	N/A	not given	None	not reported	N/A	0.9519	N/A	N/A	N/A	N	The original contributions presented in the study are included in the article/supplementary material; further inquiries can be directed to the corresponding author.	Y	Y	N/A	N/A	N/A	N/A	N/A	N/A	Dataset + pre-trained model	No Response	Data not shared
14	P	An artificial intelligence-assisted diagnostic system improves the accuracy of image diagnosis of uterine cervical lesions	2021	10.3892/mco.2021.2460	Japan	Japan	Analysis publication	N/A	N/A	N	N/A	N/A	N/A	N/A	N/A	N/A	N/A	Japan	463	120 normal, 120 CIN1, 113 CIN2/3, 110 Cancer	N/A	Classification	Multiclass	N/A	Normal, CIN1, CIN2/3, Cancer	CIN	None	N/A	N/A	N/A	N/A	not reported	0.435	N	The datasets during and/or analyzed during the current study available from the corresponding author on reasonable request.	Y	N	Y	On request	Not mentioned	N/A	Not mentioned	N/A	Dataset + pre-trained model	No Response	Data not shared
15	P	Diagnosis of cervical precancerous lesions based on multimodal feature changes	2021	10.1016/j.compbiomed.2021.104209	China	China	Analysis publication	N/A	N/A	N	N/A	N/A	N/A	N/A	N/A	N/A	N/A	China	600	150 normal, 150 CIN1, 150 CIN2, 150 CIN3	0.5	Segmentation/Classification	Binary	LSIL/HSIL	N/A	WHO	None	not reported	N/A	0.863	N/A	N/A	N/A	N	N/A	N/A	N/A	N/A	N/A	N/A	N/A	N/A	N/A	Dataset + pre-trained model	No Response	Data not shared
16	P	Convolutional neural network-based classification of cervical intraepithelial neoplasias using colposcopic image segmentation for acetowhite epithelium	2022	10.1038/s41598-022-21692-5	Korea	Korea	Analysis publication	N/A	N/A	N	N/A	N/A	N/A	N/A	N/A	N/A	N/A	Korea	3699	1385 normal, 579 chronic cervitis, 722 CIN1, 404 CIN2, 609 CIN3	0.273858	Segmentation/Classification	Binary	HSIL+	N/A	WHO	None	not reported	N/A	0.748	N/A	N/A	N/A	Y	The datasets analysed during the current study are not publicly available due to protection of personal information but are available from the corresponding author on reasonable request.	Y	N	Y	On request	Not mentioned	N/A	Not mentioned	N/A	Dataset + pre-trained model	No Response	Data not shared
17	P	Evaluating the Feasibility of Machine-Learning-Based Predictive Models for Precancerous Cervical Lesions in Patients Referred for Colposcopy	2022	10.3390/diagnostics12123066	China	China	Analysis publication	N/A	N/A	N	N/A	N/A	N/A	N/A	N/A	N/A	N/A	China	7458	1795 HSIL+, 5663 <HSIL	0.240681	Classification	Binary	HSIL+	N/A	WHO	None	0.869	N/A	0.8087	N/A	N/A	N/A	Y	The datasets generated and/or analyzed during the current study are not publicly available because of personal information protection, patient privacy regulation, and medical institutional data regulatory policies but are available from the corresponding author upon reasonable request and with permission.	Y	N	Y	On request	Not mentioned	N/A	Not mentioned	N/A	Dataset + pre-trained model	Data sharing declined	Data not shared
18	P	Pivotal Clinical Study to Evaluate the Efficacy and Safety of Assistive Artificial Intelligence-Based Software for Cervical Cancer Diagnosis	2023	10.3390/jcm12124024	Korea	Korea	Analysis publication	N/A	N/A	N	N/A	N/A	N/A	N/A	N/A	N/A	N/A	Korea	7457	90 normal, 90 CIN1, 360 CIN2/3, 346 CIN3+	0.79684	Classification	Multiclass + Binary	CIN2+	Normal, CIN1, CIN2, CIN3	CIN	None	0.73	N/A	not reported	N/A	not reported	not reported	Y	The data presented in this study are available upon request from the corresponding author.	Y	Y	N/A	N/A	N/A	N/A	N/A	N/A	Dataset	No Response	Data not shared
19	P	Automated Assessment of Digital Images of Uterine Cervix Captured Using Transvaginal Device-A Pilot Study	2023	10.3390/diagnostics13193085	India	India	Analysis publication	N/A	N/A	N	N/A	N/A	N/A	N/A	N/A	N/A	N/A	India	213	89 Normal/Benign, 124 CIN1+	0.58216	Classification	Binary	CIN1+	N/A	CIN	None	0.828	N/A	0.8404	N/A	N/A	N/A	Y	Data is unavailable due to privacy or ethical restrictions.	N	N	N	N/A	Not mentioned	N/A	Not mentioned	N/A	Dataset	No Response	Data not shared
20	P	Application of deep learning to the classification of uterine cervical squamous epithelial lesion from colposcopy images	2019	10.3892/mco.2019.1932	Japan	Japan	Analysis publication	N/A	N/A	N	N/A	N/A	N/A	N/A	N/A	N/A	N/A	Japan	330	213 HSIL, 97 LSIL	0.645455	Classification	Binary	LSIL/HSIL	N/A	WHO	None	0.824	N/A	0.823	N/A	N/A	N/A	Y	The datasets generated and/or analyzed during the present study are not publicly available, since data sharing is not approved by the Institutional Review Board of Shikoku Cancer Center (approval no. 2017-81).	N	N	N	N/A	Not mentioned	N/A	Not mentioned	N/A	Dataset + pre-trained model	Data sharing declined	Data not shared
21	P	Development and validation of artificial intelligence-based analysis software to support screening system of cervical intraepithelial neoplasia	2024	10.1038/s41598-024-51880-4	Korea	Korea	Analysis publication	N/A	N/A	N	N/A	N/A	N/A	N/A	N/A	N/A	N/A	Korea	22725	11500 negative, 11250 HSIL+	0.49505	Classification	Binary	HSIL+	N/A	WHO	None	not reported	N/A	0.8875	N/A	N/A	N/A	Y	The datasets generated during and/or analyzed during the current study are available from the corresponding author on reasonable request.	Y	N	Y	On request	Not mentioned	N/A	Not mentioned	N/A	Dataset + pre-trained model	No Response	Data not shared
22	P	Internal Validation of Automated Visual Evaluation (AVE) on Smartphone Images for Cervical Cancer Screening in a Prospective Study in Zambia	2024	10.1101/2023.07.19.23292888	USA, Zambia	USA	Analysis publication	N/A	N/A	N	N/A	N/A	N/A	N/A	N/A	N/A	N/A	Zambia	13484	11262 <CIN2, 2222 CIN2+	0.164788	Classification	Binary	CIN2+	N/A	CIN	None	0.91	N/A	not reported	N/A	N/A	N/A	Y	The data presented in this study are available upon reasonable request to the authors.	Y	Y	N/A	N/A	N/A	N/A	N/A	N/A	Dataset + pre-trained model	Pending response	Data not shared
23	P	Combining multiple contrasts for improving machine learning-based classification of cervical cancers with a low-cost point-of-care Pocket colposcope	2020	10.1109/EMBC44109.2020.9175858	USA	USA	Analysis publication	N/A	N/A	N	N/A	N/A	N/A	N/A	N/A	N/A	N/A	USA, Peru, Tanzania, Zambia	335	196 Normal/CIN1, 129 CIN2+	0.385075	Classification	Binary	CIN2+	N/A	CIN	None	0.98	N/A	not reported	N/A	N/A	N/A	N	N/A	N/A	N/A	N/A	N/A	N/A	N/A	N/A	N/A	Dataset + pre-trained model	No Response	Data not shared
24	P	Application of deep learning to the classification of uterine cervical squamous epithelial lesion from colposcopy images combined with HPV types	2020	10.3892/ol.2019.11214	Japan	Japan	Analysis publication	N/A	N/A	N	N/A	N/A	N/A	N/A	N/A	N/A	N/A	Japan	253	210 HSIL, 43 LSIL	0.83004	Classification	Binary	LSIL/HSIL	N/A	WHO	None	0.963	N/A	0.941	N/A	N/A	N/A	Y	The datasets generated and analyzed during the current study are not publicly available since data sharing is not approved by the Institutional Review Board of Shikoku Cancer Center (approval no. 2017-81) but are available from the corresponding author on reasonable request.	Y	N	Y	On request	Not mentioned	N/A	Not mentioned	N/A	Dataset + pre-trained model	Data sharing declined	Data not shared
25	P	Computer-aided diagnosis of cervical dysplasia using colposcopic images	2022	10.3389/fonc.2022.905623	China	China	Analysis publication	N/A	N/A	N	N/A	N/A	N/A	N/A	N/A	N/A	N/A	China	1972	576 normal, 1122 LSIL, 248 HSIL, 26 cancer	0.138945	Segmentation/Classification	Binary	HSIL+	N/A	WHO	None	0.882	N/A	0.818	N/A	N/A	N/A	Y	The raw data supporting the conclusions of this article will be made available by the authors, without undue reservation.	Y	N	Y	On request	Not mentioned	N/A	Not mentioned	N/A	Dataset + pre-trained model	No Response	Data not shared
26	P	Classification of cervical neoplasms on colposcopic photography using deep learning	2020	10.1038/s41598-020-70490-4	Korea	Korea	Analysis publication	N/A	N/A	N	N/A	N/A	N/A	N/A	N/A	N/A	N/A	Korea	791	126 normal, 100 CIN1, 211 CIN2, 311 CIN3, 43 cancer	0.714286	Classification	Multiclass + Binary	CIN2+; Need-To-Biopsy	Normal, CIN1, CIN2, CIN3, Cancer	CIN	None	0.781	N/A	not reported	N/A	not reported	0.486	N	N/A	N/A	N/A	N/A	N/A	N/A	N/A	N/A	N/A	Dataset + pre-trained model	No Response	Data not shared
27	P	Development and validation of an artificial intelligence system for grading colposcopic impressions and guiding biopsies	2020	10.1186/s12916-020-01860-y	China	China	Analysis publication	N/A	N/A	N	N/A	N/A	N/A	N/A	N/A	N/A	N/A	China	101267	6013 benign, 5932 LSIL, 6389 HSIL, 1101 cancer	0.385387	Classification	Multiclass + Binary	LSIL+; HSIL+	Normal, LSIL, HSIL, Cancer	WHO	None	0.681	0.779	0.636	0.807	not reported	not reported	Y	The datasets used and/or analyzed during the current study are available from the corresponding author on reasonable request.	Y	N	Y	On request	Not mentioned	N/A	Not mentioned	N/A	Dataset + pre-trained model	Data sharing declined	Data not shared
28	P	The application of deep learning based diagnostic system to cervical squamous intraepithelial lesions recognition in colposcopy images	2020	10.1038/s41598-020-68252-3	China	China	Analysis publication	N/A	N/A	N	N/A	N/A	N/A	N/A	N/A	N/A	N/A	China	22230	10365 Normal, 6357 LSIL, 5608 HSIL	0.538237	Segmentation/Classification	Binary	LSIL+	N/A	WHO	None	0.93	N/A	0.8410	N/A	N/A	N/A	N	N/A	N/A	N/A	N/A	N/A	N/A	N/A	N/A	N/A	Pre-trained model	No Response	Data not shared
29	P	Computer-aided diagnostic system based on deep learning for classifying colposcopy images	2021	10.21037/atm-21-885	China	China	Analysis publication	N/A	N/A	N	N/A	N/A	N/A	N/A	N/A	N/A	N/A	China	15276	7433 normal/benign , 2916 LSIL, 4458 HSIL, 469 cancer	0.51342	Classification	Binary	LSIL+; HSIL+	N/A	WHO	None	0.953	0.900	0.886	0.807	N/A	N/A	Y	The data including clinical features, colposcopy images morphological features will be shared	Y	N	Y	On request	Not mentioned	N/A	Not mentioned	N/A	Dataset + pre-trained model	No Response	Data not shared
30	P	Deep learning based cervical screening by the cross-modal integration of colposcopy, cytology, and HPV test	2022	10.1016/j.ijmedinf.2021.104675	China	China	Analysis publication	N/A	N/A	N	N/A	N/A	N/A	N/A	N/A	N/A	N/A	China	6480	1326 HSIL+, 5154 <HSIL	0.20463	Classification	Binary	HSIL+	0	WHO	None	0.845	N/A	not reported	N/A	N/A	N/A	N	N/A	N/A	N/A	N/A	N/A	N/A	N/A	N/A	N/A	Dataset + pre-trained model	Pending response	Data not shared
31	P	Application of EfficientNet-B0 and GRU-based deep learning on classifying the colposcopy diagnosis of precancerous cervical lesions	2023	10.1002/cam4.5581	China, Australia	China	Analysis publication	N/A	N/A	N	N/A	N/A	N/A	N/A	N/A	N/A	N/A	China	18006	12867 normal, 3303 LSIL, 1836 HSIL	0.101966	Classification	Multiclass + Binary	HSIL+	Normal, LSIL, HSIL	WHO	None	0.949	N/A	0.9061	N/A	0.965	0.9118	Y	The data presented in this study are available on request from the corresponding author. The data are not publicly available because are propriety of Shanghai First Maternity and Infant Hospital, Tongji University School of Medicine.	Y	N	N	N/A	Not mentioned	N/A	Not mentioned	N/A	Dataset + pre-trained model	No Response	Data not shared
32	P	Segmentation of the cervical lesion region in colposcopic images based on deep learning	2022	10.3389/fonc.2022.952847	China	China	Analysis publication	N/A	N/A	N	N/A	N/A	N/A	N/A	N/A	N/A	N/A	China	11510	4504 normal, 5338 LSIL, 1668 HSIL+	N/A	Segmentation	N/A	N/A	N/A	N/A	N/A	N/A	N/A	N/A	N/A	N/A	N/A	Y	This data set is for the hospital and school research collaboration and is not publicly available at present. Requests to access the datasets should be directed to Yinuo Fan, nc.ude.ujt@imounoaix.	Y	N	Y	On request	Not mentioned	N/A	Not mentioned	N/A	Dataset + pre-trained model	Data sharing declined	Data not shared
33	P	A segmentation model to detect cevical lesions based on machine learning of colposcopic images	2023	10.1016/j.heliyon.2023.e21043	China	China	Analysis publication	N/A	N/A	N	N/A	N/A	N/A	N/A	N/A	N/A	N/A	China	1554	777 normal, 125 LSIL, 339 HSIL, 313 Invasive cancer	N/A	Segmentation	N/A	N/A	N/A	N/A	N/A	N/A	N/A	N/A	N/A	N/A	N/A	Y	Due to the high memory footprint of high-resolution images, the data associated with the study has not been stored in a publicly accessible repository but can be provided upon request. For DeepLabv3+, you can find the running code at https://github.com/tensorflow/models/tree/master/research/deeplab	Y	N	Y	On request	Y	Directly available	Not mentioned	N/A	Dataset + pre-trained model	No Response	Data not shared
34	P	The Performance of Artificial Intelligence in Cervical Colposcopy: A Retrospective Data Analysis	2022	10.1155/2022/4370851	China	China	Analysis publication	N/A	N/A	N	N/A	N/A	N/A	N/A	N/A	N/A	N/A	China	1730	835 normal, 450 CIN1, 40 CIN2, 95 CIN3, 355 cancer	0.283237	Classification	Binary	CIN2+; CIN3+	N/A	CIN	None	0.765	0.674	not reported	not reported	N/A	N/A	Y	The datasets used and/or analyzed during the present study are available from the corresponding author upon request.	Y	N	Y	On request	Not mentioned	N/A	Not mentioned	N/A	Dataset	No Response	Data not shared
35	P	Artificial intelligence in colposcopic examination: A promising tool to assist junior colposcopists	2023	10.3389/fmed.2023.1060451	China	China	Analysis publication	N/A	N/A	N	N/A	N/A	N/A	N/A	N/A	N/A	N/A	China	1830	890 Benign, 425 CIN1, 165 CIN2, 230 CIN3, 120 Cancer	0.281421	Classification	Binary	CIN2+; CIN3+	N/A	CIN	None	0.72	0.692	not reported	not reported	N/A	N/A	Y	The datasets used and/or analyzed during the current study are available from the corresponding author on reasonable request.	Y	N	Y	On request	Not mentioned	N/A	Not mentioned	N/A	Dataset + pre-trained model	No Response	Data not shared
36	P	MSCI: A multistate dataset for colposcopy image classification of cervical cancer screening	2021	10.1016/j.ijmedinf.2020.104352	China	China	Analysis publication	N/A	N/A	N	N/A	N/A	N/A	N/A	N/A	N/A	N/A	China	4753	1974 normal, 903 CIN1, 1372 CIN2/3, 504 cancer	N/A	Classification	Multiclass	N/A	Normal, CIN1, CIN2/3, Cancer	CIN	None	N/A	N/A	N/A	N/A	0.97	0.9687	Y	MSCI dataset and code are available at https://github.com/yuyao1314/MSCI-dataset	Y	N	Y	On request	Y	Directly available	Not mentioned	N/A	Dataset + pre-trained model	No Response	Data not shared
39	P	Reproducible and clinically translatable deep neural networks for cervical screening	2023	10.1038/s41598-023-48721-1	USA, Canada, Costa Rica, Spain, The Netherlands	USA	Analysis publication	N/A	N/A	Y	Y	Y	Y	N	Y	Y	N	Guanacaste project: Costa Rica, ALTS: USA, CVT: Costa Rica, Biopsy: USA, Biopsy Europe: The Netherlands	17013	11630 Normal, 3586 Gray Zone, 1797 Precancer+	0.105625	Classification	Multiclass + Binary	Precancer+	Normal, gray zone, precancer+	not given	Gray zone = presence of precancerous lesions was equivocal	not reported	N/A	not reported	N/A	not reported	not reported	Y	The code used to train and generate results can be found at https://github.com/QTIM-Lab/cervical_cancer. For requesting materials, please contact Syed Rakin Ahmed. The cervical datasets are not publicly accessible due to patient privacy restrictions but may be made available upon reasonable request.	Y	N	Y	On request	Y	Directly available	Not mentioned	N/A	Dataset + pre-trained model	No Response	Data not shared
40	P	An Observational Study of Deep Learning and Automated Evaluation of Cervical Images for Cancer Screening	2019	10.1093/jnci/djy225	USA, France	USA	Analysis publication	N/A	N/A	Y	Y	N	N	N	N	N	N	Guanacaste project: Costa Rica	9327	356 CIN2+, 8971 <CIN2	0.0381688	Classification	Binary	CIN2+	N/A	CIN	None	0.91	N/A	not reported	N/A	N/A	N/A	Y	The NIHarchived cervical images with epidemiologic meta-data used for this development are available at no charge to interested scientists, by contacting Dr. Schiffman and colleagues at schiffmm@mail.nih.gov.	Y	N	Y	On request	Not mentioned	N/A	Not mentioned	N/A	Dataset + pre-trained model	Data sharing declined	Data not shared
37	C	GRAND: A large-scale dataset and benchmark for cervical intraepithelial Neoplasia grading with fine-grained lesion description	2021	10.1016/j.media.2021.102006	China	China	Publication providing data	35;17	None mentioned	N/A	N/A	N/A	N/A	N/A	N/A	N/A	N/A	China	8604	4710 CIN1, 3894 CIN2/3	N/A	N/A	N/A	N/A	N/A	N/A	N/A	N/A	N/A	N/A	N/A	N/A	N/A	N	N/A	N/A	N/A	N/A	N/A	N/A	N/A	N/A	N/A	Dataset + pre-trained model	Data sharing declined	Data not shared
38	C	Multi-feature based benchmark for cervical dysplasia classification evaluation	2017	10.1016/j.patcog.2016.09.027	USA	USA	Analysis publication	5	N/A	Y	Y	N	N	N	N	N	N	Guanacaste project: Costa Rica	2224	690 CIN2+, 1534 <CIN2	0.310252	Classification	Binary	CIN2+	N/A	CIN	N/A	N/A	N/A	N/A	N/A	N/A	N/A	N	N/A	N/A	N/A	N/A	N/A	N/A	N/A	N/A	N/A	Dataset + pre-trained model	No Response	Data not shared
41	C	Dynamic spectral imaging colposcopy: higher sensitivity for detection of premalignant cervical lesions	2010	10.1111/j.1471-0528.2010.02806.x	Netherlands	Netherlands	Publication providing data	2	DYSIS	N/A	N/A	N/A	N/A	N/A	N/A	N/A	N/A	Netherlands	5100	0	N/A	N/A	N/A	N/A	N/A	N/A	N/A	N/A	N/A	N/A	N/A	N/A	N/A	N	N/A	N/A	N/A	N/A	N/A	N/A	N/A	N/A	N/A	Dataset	No Response	Data not shared
42	C	Prevention of Persistent Human Papillomavirus Infection by an HPV16/18 Vaccine: A Community-Based Randomized Clinical Trial in Guanacaste, Costa Rica	2011	10.1158/2159-8290.CD-11-0131	Costa Rica, France, USA, Netherlands	Costa Rica	Publication providing data	2;10;39	Costa Rica Vaccine Trial (CVT)	N/A	N/A	N/A	N/A	N/A	N/A	N/A	N/A	Costa Rica	1176	424 Normal, 555 Gray Zone, 197 Precancer+	N/A	N/A	N/A	N/A	N/A	N/A	N/A	N/A	N/A	N/A	N/A	N/A	N/A	N	N/A	N/A	N/A	N/A	N/A	N/A	N/A	N/A	N/A	Dataset	No Response	Data not shared
43	C	Performance of p16/Ki-67 Immunostaining to Detect Cervical Cancer Precursors in a Colposcopy Referral Population	2012	10.1158/1078-0432.CCR-12-0270	USA	USA	Publication providing data	39	Biopsy study (Biop)	N/A	N/A	N/A	N/A	N/A	N/A	N/A	N/A	USA	737	147 Normal, 315 Gray Zone, 275 Precancer+	N/A	N/A	N/A	N/A	N/A	N/A	N/A	N/A	N/A	N/A	N/A	N/A	N/A	N	N/A	N/A	N/A	N/A	N/A	N/A	N/A	N/A	N/A	Dataset	No Response	Data not shared
44	C	Attributing Oncogenic Human Papillomavirus Genotypes to High-grade Cervical Neoplasia Which Type Causes the Lesion?	2015	10.1097/PAS.0000000000000342	Netherlands, Spain, USA	Netherlands	Publication providing data	39	Biopsy Study - Europe (D Biop)	N/A	N/A	N/A	N/A	N/A	N/A	N/A	N/A	Spain, Netherlands	1172	170 Normal, 745 Gray Zone, 257 Precancer+	N/A	N/A	N/A	N/A	N/A	N/A	N/A	N/A	N/A	N/A	N/A	N/A	N/A	N	N/A	N/A	N/A	N/A	N/A	N/A	N/A	N/A	N/A	Dataset	No Response	Data not shared
45	C	Intel & MobileODT Cervical Cancer Screening	2017	https://www.kaggle.com/competitions/intel-mobileodt-cervical-cancer-screening/	0	0	Publicly available dataset	2;10	Kaggle Dataset	N/A	N/A	N/A	N/A	N/A	N/A	N/A	N/A	unspecified	8727	N/A	N/A	N/A	N/A	N/A	N/A	N/A	N/A	N/A	N/A	N/A	N/A	N/A	N/A	N/A	N/A	N/A	N/A	N/A	N/A	N/A	N/A	N/A	N/A	N/A	N/A	Data shared
46	C	A randomized trial on the management of low-grade squamous intraepithelial lesion cytology interpretations	2003	10.1067/mob.2003.462	USA	USA	Publication providing data	2;7;10;39	ALTS Study	N/A	N/A	N/A	N/A	N/A	N/A	N/A	N/A	USA	4027	1,879 Normal, 1424 Gray Zone, 724 Precancer+	N/A	N/A	N/A	N/A	N/A	N/A	N/A	N/A	N/A	N/A	N/A	N/A	N/A	N	N/A	N/A	N/A	N/A	N/A	N/A	N/A	N/A	N/A	Dataset	Data sharing declined	Data not shared
47	C	Design and methods of a population-based natural history study of cervical neoplasia in a rural province of Costa Rica: the Guanacaste Project.	1997	10.1590/s1020-49891997000500005	France, USA, Costa Rica	France	Publication providing data	1;7;39;40	Guanacaste project	N/A	N/A	N/A	N/A	N/A	N/A	N/A	N/A	Costa Rica	9901	9,010 Normal, 547 Gray Zone, 344 Precancer+	N/A	N/A	N/A	N/A	N/A	N/A	N/A	N/A	N/A	N/A	N/A	N/A	N/A	N	N/A	N/A	N/A	N/A	N/A	N/A	N/A	N/A	N/A	Dataset	No Response	Data not shared
